# Longitudinal multi-omics study reveals common etiology underlying association between plasma proteome and BMI trajectories in adolescent and young adult twins

**DOI:** 10.1101/2023.06.28.23291995

**Authors:** Gabin Drouard, Fiona A. Hagenbeek, Alyce Whipp, René Pool, Jouke Jan Hottenga, Rick Jansen, Nikki Hubers, Aleksei Afonin, BIOS Consortium, BBMRI-NL Metabolomics Consortium, Gonneke Willemsen, Eco J. C. de Geus, Samuli Ripatti, Matti Pirinen, Katja M. Kanninen, Dorret I. Boomsma, Jenny van Dongen, Jaakko Kaprio

## Abstract

**Background:** The influence of genetics and environment on the association of the plasma proteome with body mass index (BMI) and changes in BMI remain underexplored, and the links to other omics in these associations remain to be investigated. We characterized protein-BMI trajectory associations in adolescents and adults and how these connect to other omics layers.

**Methods:** Our study included two cohorts of longitudinally followed twins: FinnTwin12 (*N*=651) and the Netherlands Twin Register (NTR) (*N*=665). Follow-up comprised four BMI measurements over approximately 6 (NTR: 23-27 years old) to 10 years (FinnTwin12: 12-22 years old), with omics data collected at the last BMI measurement. BMI changes were calculated using latent growth curve models. Mixed-effects models were used to quantify the associations between the abundance of 439 plasma proteins with BMI at blood sampling and changes in BMI. The sources of genetic and environmental variation underlying the protein abundances were quantified using twin models, as were the associations of proteins with BMI and BMI changes. In NTR, we investigated the association of gene expression of genes encoding proteins identified in FinnTwin12 with BMI and changes in BMI. We linked identified proteins and their coding genes to plasma metabolites and polygenic risk scores (PRS) using mixed-effect models and correlation networks.

**Results:** We identified 66 and 14 proteins associated with BMI at blood sampling and changes in BMI, respectively. The average heritability of these proteins was 35%. Of the 66 BMI-protein associations, 43 and 12 showed genetic and environmental correlations, respectively, including 8 proteins showing both. Similarly, we observed 6 and 4 genetic and environmental correlations between changes in BMI and protein abundance, respectively. *S100A8* gene expression was associated with BMI at blood sampling, and the *PRG4* and *CFI* genes were associated with BMI changes. Proteins showed strong connections with many metabolites and PRSs, but we observed no multi-omics connections among gene expression and other omics layers.

**Conclusions:** Associations between the proteome and BMI trajectories are characterized by shared genetic, environmental, and metabolic etiologies. We observed few gene-protein pairs associated with BMI or changes in BMI at the proteome and transcriptome levels.

## Additional file 3 for "Longitudinal multi-omics study reveals common etiology underlying association between plasma proteome and BMI trajectories in adolescent and young adult twins"

### Sheet: Table description
Table S1: Height and weight of FT12 participants across the four questionnaire waves
Table S2: Associations between metabolites and body mass index at blood sampling in NTR
Table S3: Estimates of hereditary and environmental components underlying abundance of proteins identified as associated with BMI at blood sampling in FinnTwin12 using univariate twin modeling
Table S4: Cross-twin cross-trait correlations in bivariate modeling between BMI and protein levels in monozygotic twins
Table S5: Cross-twin cross-trait correlations in bivariate modeling between BMI and protein levels in dizygotic twins
Table S6: Mixed model-derived estimates of proteins significantly associated with baseline body mass index (mean age: ~12 years old) in FinnTwin12 participants
Table S7: Mixed model-derived estimates of proteins significantly associated with baseline and changes in tri-ponderal mass index in FinnTwin12 participants
Table S8: Estimates of hereditary and environmental components underlying abundance of proteins identified as associated with BMI changes in FinnTwin12 using univariate twin modeling
Table S9: Genetic and nonshared environmental correlations between proteins and BMI
Table S10: Genetic and nonshared environmental correlations between proteins and changes in BMI
Table S11: Addition of BMI at blood sampling as a covariate in the estimation of the genetic and nonshared environmental correlations between proteins and changes in BMI
Table S12: Associations between gene expression and BMI at blood sampling in NTR at the gene level
Table S13: Associations between gene expression and BMI at blood sampling in NTR at the probe level
Table S14: Associations between gene expression and changes in BMI in NTR at the gene level
Table S15: Associations between gene expression and changes in BMI in NTR at the probe level
Table S16: Associations between gene expression and changes in BMI from the sentitivity analysis, at gene level
Table S17: Associations between gene expression and changes in BMI from the sentitivity analysis, at probe level
Table S18: Associations between metabolites and body mass index at blood sampling in FinnTwin12
Table S19: Associations between metabolites and changes in body mass index in FinnTwin12
Table S20: Associations between metabolites and changes in body mass index in NTR
Table S21: Associations between metabolites and baseline body mass index (mean age ~12 years old) in FinnTwin12
Table S22: Associations between PRSs and proteins associated with BMI at blood sampling in FinnTwin12
Table S23: Associations between BMI protein-encoding gene expression and PRS of BMI in NTR, gene level
Table S24: Associations between BMI protein-encoding gene expression and PRS of BMI in NTR, probe level
Table S25: Associations between PRSs and proteins associated with changes in BMI in FinnTwin12
Table S26: Associations between changes in BMI protein-encoding gene expression and PRS of BMI in NTR, gene level
Table S27: Associations between changes in BMI protein-encoding gene expression and PRS of BMI in NTR, probe level
Table S28: Associations between metabolites associated with BMI at blood sampling with PRSs in FinnTwin12
Table S29: Associations between metabolites associated with changes in BMI with PRSs in FinnTwin12
Table S30: Correlation matrix across omics layers in FinnTwin12
Table S31: Correlation matrix across omics layers in NTR

### Sheet: Table S1
Units: ages are in years, height in cm, and weight in kg
N: number of participants; sd: standard deviation
	sex	N	mean	sd
age at wave 12	Male	269	11.4228	0.289049
height at wave 12	Male	269	147.186	7.53517
weight at wave 12	Male	269	38.684	8.8815
age at wave 14	Male	269	14.0317	0.102631
height at wave 14	Male	269	164.554	9.61662
weight at wave 14	Male	269	53.2639	11.6158
age at wave 17	Male	269	17.6032	0.212971
height at wave 17	Male	269	178.688	7.15129
weight at wave 17	Male	269	69.7955	12.0508
age at wave 22	Male	269	22.4402	0.709178
height at wave 22	Male	269	179.611	7.02893
weight at wave 22	Male	269	77.2331	13.4667
age at wave 12	Female	382	11.4188	0.287345
height at wave 12	Female	382	147.66	7.18955
weight at wave 12	Female	382	38.4921	7.17415
age at wave 14	Female	382	14.0305	0.0713296
height at wave 14	Female	382	161.919	6.26377
weight at wave 14	Female	382	51.2906	8.42985
age at wave 17	Female	382	17.5951	0.18406
height at wave 17	Female	382	165.484	6.12285
weight at wave 17	Female	382	58.089	8.83191
age at wave 22	Female	382	22.3103	0.606356
height at wave 22	Female	382	165.557	6.21276
weight at wave 22	Female	382	62.022	10.9645

### Sheet: Table S2
Missing from FinnTwin12: GLOL, IDL_C_EFR, LDL_C, LDL_FRIEDEWALD, MOBCH2, VLDL_TG
	Fixed effect coefficient			P-value
Metabolite ID	Estimate	se	t-value	raw	Bonferroni
XXL_VLDL_P	0.217239	0.0366554	5.92652	5.3519e-09	3.85337e-07
XXL_VLDL_L	0.224502	0.036715	6.11472	1.78381e-09	1.28434e-07
XL_VLDL_P	0.198497	0.0392359	5.05907	5.76797e-07	4.15294e-05
L_VLDL_P	0.220433	0.0371969	5.92613	5.24209e-09	3.77431e-07
L_VLDL_C	0.222577	0.0371159	5.99682	3.46435e-09	2.49434e-07
L_VLDL_TG	0.230029	0.0371462	6.19253	1.10331e-09	7.94384e-08
M_VLDL_P	0.235815	0.037328	6.31738	5.13577e-10	3.69775e-08
M_VLDL_L	0.233898	0.036955	6.32926	4.80882e-10	3.46235e-08
M_VLDL_PL	0.226972	0.0372911	6.0865	2.03745e-09	1.46696e-07
M_VLDL_C	0.205379	0.0374165	5.48901	5.91954e-08	4.26207e-06
M_VLDL_CE	0.19224	0.0375961	5.11329	4.23331e-07	3.04798e-05
M_VLDL_FC	0.215763	0.0373163	5.78202	1.17795e-08	8.48126e-07
M_VLDL_TG	0.247389	0.0371633	6.65681	6.33856e-11	4.56377e-09
S_VLDL_P	0.210689	0.0380708	5.53414	4.62287e-08	3.32847e-06
S_VLDL_L	0.203969	0.0383079	5.32447	1.42028e-07	1.0226e-05
S_VLDL_PL	0.17572	0.0385051	4.56354	6.06972e-06	0.00043702
S_VLDL_C	0.189694	0.0404001	4.69539	3.27612e-06	0.00023588
S_VLDL_FC	0.164516	0.0394669	4.16845	3.50293e-05	0.00252211
S_VLDL_TG	0.21549	0.037177	5.79633	1.08961e-08	7.84517e-07
XS_VLDL_P	0.0840913	0.0436152	1.92803	0.0543025	1
XS_VLDL_L	0.0687458	0.0446335	1.54023	0.124008	1
XS_VLDL_PL	-0.00391886	0.043148	-0.0908237	0.927662	1
XS_VLDL_TG	0.137422	0.03943	3.48522	0.000526643	0.0379183
IDL_P	0.000414746	0.0432805	0.00958274	0.992357	1
IDL_L	-0.0152808	0.0434679	-0.351541	0.7253	1
IDL_PL	-0.0517301	0.0430575	-1.20142	0.230045	1
IDL_C	-0.00973934	0.0423742	-0.229841	0.81829	1
IDL_FC	-0.085596	0.0429487	-1.99298	0.0467029	1
IDL_TG	0.0506945	0.0422183	1.20077	0.230303	1
L_LDL_P	-0.00448408	0.0430471	-0.104167	0.91707	1
L_LDL_L	-0.0176833	0.0431571	-0.409742	0.682135	1
L_LDL_PL	-0.0135867	0.0423828	-0.320571	0.748643	1
L_LDL_C	-0.01902	0.0424712	-0.447833	0.654428	1
L_LDL_CE	-0.00520031	0.0423042	-0.122927	0.902205	1
L_LDL_FC	-0.0549021	0.0429746	-1.27755	0.201884	1
M_LDL_L	-0.00623664	0.0424547	-0.146901	0.883257	1
M_LDL_PL	0.0321926	0.0409511	0.786123	0.432095	1
M_LDL_C	-0.015319	0.0421791	-0.363189	0.716586	1
M_LDL_CE	-0.0124946	0.0421625	-0.296345	0.767065	1
S_LDL_L	-0.00433017	0.0420716	-0.102924	0.918056	1
S_LDL_C	-0.0211599	0.0421357	-0.502185	0.615714	1
XL_HDL_P	-0.239214	0.0410026	-5.83412	9.05332e-09	6.51839e-07
XL_HDL_L	-0.229452	0.0408342	-5.61911	3.0039e-08	2.16281e-06
XL_HDL_C	-0.112118	0.0410983	-2.72805	0.00656477	0.472663
XL_HDL_FC	-0.176082	0.0391339	-4.49947	8.25416e-06	0.000594299
L_HDL_P	-0.447466	0.0606287	-7.38044	5.96554e-13	4.29519e-11
L_HDL_L	-0.497743	0.0659797	-7.54388	1.94072e-13	1.39731e-11
L_HDL_PL	-0.4196	0.0612734	-6.84799	2.04438e-11	1.47196e-09
L_HDL_C	-0.4987	0.0631814	-7.89315	1.62403e-14	1.1693e-12
L_HDL_CE	-0.504786	0.0641407	-7.86999	1.9332e-14	1.3919e-12
L_HDL_FC	-0.435413	0.0559378	-7.78388	3.47485e-14	2.50189e-12
M_HDL_C	-0.177276	0.0384397	-4.61179	5.02768e-06	0.000361993
M_HDL_CE	-0.164532	0.0378202	-4.35037	1.63502e-05	0.00117721
M_HDL_FC	-0.202619	0.0402924	-5.0287	6.79577e-07	4.89295e-05
S_HDL_TG	0.157048	0.0375084	4.187	3.25385e-05	0.00234277
VLDL_D	0.263011	0.0375857	6.99763	7.43334e-12	5.352e-10
HDL_D	-0.355167	0.0391305	-9.07647	2.21764e-18	1.5967e-16
LDL_C_EFR	-0.0216119	0.0425077	-0.508422	0.611336	1
HDL_C	-0.262373	0.0399644	-6.56516	1.18331e-10	8.51985e-09
HDL2_C	-0.290886	0.0404046	-7.19934	1.92294e-12	1.38452e-10
HDL3_C	-0.0371697	0.0362247	-1.02609	0.305354	1
SERUM_TG	0.197862	0.0370662	5.33807	1.33154e-07	9.5871e-06
VLDL_TG_EFR	0.235621	0.0368124	6.40059	3.13465e-10	2.25695e-08
APOB	0.109423	0.0410311	2.66683	0.00785446	0.565521
APOBTOAPOA1	0.202993	0.0383768	5.28947	1.70056e-07	1.2244e-05
CIT	-0.567947	0.204567	-2.77634	0.00568694	0.40946
ILE	0.200637	0.0422895	4.74437	2.6228e-06	0.000188842
LEU	0.154107	0.0470808	3.27324	0.00112789	0.0812084
VAL	0.131358	0.0400099	3.28313	0.00109707	0.0789893
PHE	0.222281	0.0560362	3.96673	8.26861e-05	0.0059534
TYR	0.150347	0.0348925	4.30885	2.00014e-05	0.0014401
GP	0.295108	0.0363618	8.11587	2.80166e-15	2.01719e-13

### Sheet: Table S3
	AIC				heritability (h2)			nonshared environemental (e2)			shared environemental sources (c2)
Protein ID	ACE	AE	CE	E	lower bound	estimate	upper bound	lower bound	estimate	upper bound	lower bound	estimate	upper bound	Best model fit	rDZ/rMZ
O00533	875.4574	878.1052	876.2574	954.6802	-0.0483	0.2717	0.5942	0.3199	0.4154	0.54	0.0301	0.3129	0.5572	ACE	0.767651
O15204					-0.0713	0.1065	0.2794	0.7206	0.8935	1.0713				AE	<0
P00488					0.0717	0.2512	0.4125	0.5875	0.7488	0.9283				AE	0.252951
P00751					0.2185	0.3657	0.4947	0.5053	0.6343	0.7815				AE	0.474572
P01008	546.4063	544.8534	545.966	567.4546	0.2666	0.4187	0.5463	0.4537	0.5813	0.7334				AE	0.638476
P01024	110.8654	109.4415	113.395	156.9337	0.4122	0.5373	0.6394	0.3606	0.4627	0.5878				AE	0.607254
P02652	583.2144	581.9107	583.8006	619.7118	0.3496	0.4817	0.5913	0.4087	0.5183	0.6504				AE	0.648186
P02741	2811.085	2810.536	2809.881	2840.229				0.5586	0.6593	0.7705	0.2295	0.3407	0.4414	CE	0.762668
P02743	697.1566	695.5209	699.5241	742.1136	0.3974	0.5232	0.6263	0.3737	0.4768	0.6026				AE	0.597245
P02766	119.197	117.5651	120.6675	156.6027	0.3543	0.4855	0.5943	0.4057	0.5145	0.6457				AE	0.60451
P02774	284.049	282.5519	282.545	295.634				0.6623	0.7699	0.8843	0.1157	0.2301	0.3377	CE	0.71194
P04003	154.0285	154.2277	152.0569	172.3694				0.6136	0.7184	0.8315	0.1685	0.2816	0.3864	CE	0.935717
P04114					0.6653	0.7574	0.8219	0.1781	0.2426	0.3347				AE	0.321276
P04278	1933.656	1933.746	1931.676	1943.957				0.6547	0.766	0.8851	0.1149	0.234	0.3453	CE	>1
P04746	1507.086	1505.819	1505.158	1513.66				0.6958	0.8061	0.9222	0.0778	0.1939	0.3042	CE	0.85201
P05019	1141.54	1139.628	1140.177	1147.826	0.0972	0.2465	0.3838	0.6162	0.7535	0.9028				AE	0.610797
P05062					0.0941	0.2576	0.4076	0.5924	0.7424	0.9059				AE	0.065932
P05090					0.2728	0.4192	0.5442	0.4558	0.5808	0.7272				AE	0.441248
P05109	1692.865	1690.934	1691.803	1701.344	0.1252	0.2754	0.4116	0.5884	0.7246	0.8748				AE	0.584922
P05156					0.168	0.3233	0.4617	0.5383	0.6767	0.832				AE	0.341526
P06276					0.4835	0.6051	0.6998	0.3002	0.3949	0.5165				AE	0.411965
P06396	752.2776	750.361	754.4101	784.2277	0.339	0.4776	0.5925	0.4075	0.5224	0.661				AE	0.549242
P06702					-0.0036	0.1549	0.3057	0.6943	0.8451	1.0036				AE	0.183014
P06727	835.1158	836.8587	833.8103	880.8778				0.4987	0.5914	0.6949	0.3051	0.4086	0.5013	CE	0.82446
P07360	124.8722	123.3966	128.8337	179.4737	0.4535	0.5717	0.667	0.333	0.4283	0.5465				AE	0.598306
P08185	1076.325	1078.306	1074.522	1092.994				0.6183	0.7254	0.8412	0.1588	0.2746	0.3817	CE	>1
P08195					0.1452	0.3184	0.4739	0.5261	0.6816	0.8548				AE	0.026888
P08253	917.5628	915.5631	918.0635	941.062	0.2947	0.4473	0.5739	0.4261	0.5527	0.7053				AE	0.497123
P08603					0.5064	0.6225	0.7126	0.2874	0.3775	0.4936				AE	0.489189
P0C0L4	784.8606	783.0647	787.5796	823.0337	0.3877	0.5221	0.6311	0.3689	0.4779	0.6123				AE	0.566726
P0DJI8	2455.471	2454.49	2453.609	2470.012				0.6368	0.7434	0.8577	0.1423	0.2566	0.3632	CE	0.849097
P0DJI9	3080.976	3078.994	3084.167	3118.257	0.366	0.4982	0.6073	0.3927	0.5018	0.634				AE	0.524577
P10643					0.7028	0.7787	0.8338	0.1662	0.2213	0.2972				AE	0.437088
P10721					0.2642	0.4032	0.5246	0.4754	0.5968	0.7358				AE	0.208791
P13591					0.1754	0.3655	0.5295	0.4705	0.6345	0.8246				AE	0.186236
P13727	1906.677	1904.854	1907.13	1931.357	0.2757	0.4176	0.5383	0.4617	0.5824	0.7243				AE	0.587069
P15169					0.6608	0.749	0.8126	0.1874	0.251	0.3392				AE	0.430253
P16035	1450.276	1456.914	1449.661	1475.164				0.5742	0.6783	0.7926	0.2074	0.3217	0.4258	CE	>1
P16930	2018.501	2016.508	2016.688	2016.954	-0.0358	0.138	0.3017	0.6983	0.862	1.0358				AE	0.564563
P17813	1429.185	1427.19	1427.995	1433.022	0.0731	0.2415	0.3934	0.6066	0.7585	0.9269				AE	0.527467
P18065	2356-06-01	2355.991	2354.659	2368.874	0	0	0	0.6564	0.763	0.8761	0.1239	0.237	0.3436	CE	0.891627
P19320					0.4472	0.5757	0.6763	0.3237	0.4243	0.5528				AE	0.42416
P19823					0.3831	0.5329	0.6514	0.3486	0.4671	0.6169				AE	0.26877
P19827					0.3511	0.4933	0.6102	0.3898	0.5067	0.6494				AE	0.430654
P20851	311.3225	311.8229	309.4437	334.717				0.5987	0.6994	0.808	0.192	0.3006	0.4013	CE	0.883579
P23142					0.261	0.4118	0.5406	0.4594	0.5882	0.739				AE	0.432007
P27918					0.2145	0.3869	0.5359	0.4641	0.6131	0.7855				AE	0.070073
P29401					0.2834	0.4387	0.5694	0.4306	0.5613	0.7166				AE	0.200667
P29622	315.0527	314.0517	313.6682	334.9041				0.6032	0.7085	0.8229	0.1771	0.2915	0.3968	CE	0.74761
P35542					0.3107	0.4366	0.5461	0.4539	0.5634	0.6893				AE	0.487414
P54289					0.3749	0.5103	0.6214	0.3786	0.4897	0.6251				AE	0.373675
P55290	861.7681	860.2162	862.6067	896.5865	0.3315	0.4628	0.5734	0.4266	0.5372	0.6685				AE	0.621309
P98160					0.3076	0.454	0.5761	0.4239	0.546	0.6924				AE	0.433761
Q03591	487.9115	486.8803	486.6841	508.8007				0.6133	0.7153	0.8253	0.1747	0.2847	0.3867	CE	0.721419
Q07954	562.3851	560.8188	561.427	581.4017	0.2122	0.3504	0.4725	0.5275	0.6496	0.7878				AE	0.671067
Q12860					0.2409	0.3883	0.5161	0.4839	0.6117	0.7591				AE	0.404712
Q13103	930.6723	928.8035	935.9587	982.2917	0.443	0.564	0.6615	0.3385	0.436	0.557				AE	0.548667
Q13449	1595.063	1593.217	1594.824	1615.194	0.2245	0.363	0.4846	0.5154	0.637	0.7755				AE	0.596378
Q14515	910.7706	908.925	910.4527	928.0834	0.2294	0.3831	0.5151	0.4849	0.6169	0.7706				AE	0.588357
Q15166					0.2998	0.4361	0.5525	0.4475	0.5639	0.7002				AE	0.470409
Q15582	1079.712	1077.81	1080.282	1102.917	0.2709	0.4152	0.5379	0.4621	0.5848	0.7291				AE	0.567303
Q15848					0.0798	0.2336	0.3758	0.6242	0.7664	0.9202				AE	0.355431
Q6UY14	1315.745	1313.831	1314.972	1327.477	0.1645	0.3172	0.4523	0.5477	0.6828	0.8355				AE	0.582786
Q92820					0.1641	0.3113	0.4428	0.5572	0.6887	0.8359				AE	0.387791
Q92954					0.4485	0.5753	0.6753	0.3247	0.4247	0.5515				AE	0.482678
Q9NPH3					0.5878	0.6867	0.7617	0.2383	0.3133	0.4122				AE	0.482579
BMI					0.6219	0.7153	0.7847	0.2153	0.2847	0.3781				AE	0.489029

### Sheet: Table S4
The variables are annotated so that suffix _1 refers to Twins 1, and suffix _2 to Twins 2 (e.g. protein O00533 becomes O00533_1 and O00533_2 for twins 1 and 2, respectively)
	O00533_2	O15204_2	P00488_2	P00751_2	P01008_2	P01024_2	P02652_2	P02741_2	P02743_2	P02766_2	P02774_2	P04003_2	P04114_2	P04278_2	P04746_2	P05019_2	P05062_2	P05090_2	P05109_2	P05156_2	P06276_2	P06396_2	P06702_2	P06727_2	P07360_2	P08185_2	P08195_2	P08253_2	P08603_2	P0C0L4_2	P0DJI8_2	P0DJI9_2	P10643_2	P10721_2	P13591_2	P13727_2	P15169_2	P16035_2	P16930_2	P17813_2	P18065_2	P19320_2	P19823_2	P19827_2	P20851_2	P23142_2	P27918_2	P29401_2	P29622_2	P35542_2	P54289_2	P55290_2	P98160_2	Q03591_2	Q07954_2	Q12860_2	Q13103_2	Q13449_2	Q14515_2	Q15166_2	Q15582_2	Q15848_2	Q6UY14_2	Q92820_2	Q92954_2	Q9NPH3_2	BMI_2
O00533_1	0.606013324	0.103154904	-0.056760699	0.105570468	0.17784033	0.151535802	0.199445813	-0.261365044	-0.080058623	0.327497283	0.111283397	-0.150002601	0.04612457	0.027344868	0.30588345	0.057464567	0.058726405	0.253101514	-0.233101817	0.047005484	0.098384815	0.177106898	-0.037967744	0.227626317	0.004714463	0.036607615	0.206813269	0.097886248	-0.054539435	-0.151233476	-0.118422256	-0.116151283	0.305361465	0.236851972	0.2531446	0.249103069	-0.06267848	0.14805323	-0.092888736	-0.098263264	0.19815096	0.086704901	0.152165145	0.222247783	-0.007569463	0.198547762	0.049561234	0.042751292	0.130081686	0.195904374	0.137368235	-0.005012536	0.165984083	-0.050320625	-0.035614817	0.245722885	0.048866099	0.021056633	0.273264519	0.145969881	0.038443651	0.180767248	0.000798884	-0.225992014	-0.116661058	0.082676938	-0.242162576
O15204_1	0.066795396	0.214556124	0.144148839	0.029397852	0.105775704	-0.100716477	0.097586698	-0.143229622	-0.127683517	0.120707037	0.060938032	-0.143603695	0.005767325	0.066545842	0.133235109	-0.059140618	-0.068361509	0.224940405	0.06832977	-0.038030337	0.008394833	-0.001570924	0.106607881	0.195313452	0.172921602	0.03383558	0.110977435	-0.03828489	-0.187888179	-0.186524123	-0.039365634	-0.167499611	-0.075206263	0.090994784	0.046728508	0.047198828	-0.099472708	0.118500175	-0.01301592	0.054381606	0.087150526	0.173912271	0.151221494	0.103605503	-0.12896357	0.101898201	-0.021977863	-0.018606337	0.095278188	0.036702366	-0.018652584	0.003118645	0.09506268	0.067566229	0.154894329	0.10133894	-0.03660993	0.106375219	0.170900049	0.109258703	-0.021655098	0.174752412	0.010863073	-0.024570143	-0.03142149	0.081446375	-0.176339194
P00488_1	-0.012981124	0.172376058	0.26616122	-0.052589501	0.018526014	-0.074535399	0.109700305	-0.02490571	-0.109749392	0.012244176	-0.035962625	-0.005784233	0.111753807	0.035473013	-0.013981094	0.066759634	-0.135823324	0.093057196	0.027811526	-0.152492035	-0.092285542	0.066071698	-0.086688356	0.077915328	0.06902636	0.019517816	0.140339463	0.024701633	-0.043631964	0.128204851	0.010424508	-0.056059601	-0.076667378	0.113179769	-0.044538674	-0.074901836	0.183873671	0.146863781	-0.11775682	0.078454606	0.018806675	-0.117935361	0.022921766	-0.110977146	-0.05882887	0.061843345	-0.035638984	-0.017933668	0.057449844	-0.06349329	0.081983061	0.12100562	0.206707088	0.058982342	0.150150349	-0.070458001	0.114711149	0.16185974	0.058467142	-0.047549447	0.007863064	-0.001646305	0.2245736	-0.006041878	0.098366992	-0.127167678	-0.054279329
P00751_1	0.01238958	0.103601365	-0.210749917	0.38732882	-0.007651433	0.103613315	-0.003008084	0.025777361	-0.074052444	0.057511879	0.053601871	-0.026473154	0.066730697	-0.029390664	-0.002889913	0.072304209	0.098714593	0.083500621	-0.002385555	0.244207493	-0.036767882	-0.187847282	0.062431883	0.150324887	0.219918284	-0.001768387	-0.174486686	-0.142286904	0.222735521	-0.08124833	0.126195639	0.095715601	-0.063180693	-0.091300934	0.076356393	0.082531697	-0.03242438	0.006389122	0.017504449	-0.11329781	-0.004766007	0.159377045	0.042674529	0.068678396	-0.039384955	-0.035471517	-0.040963187	-0.108029669	0.126712513	0.0542115	-0.006227604	-0.187121678	-0.155834347	0.03223839	-0.032729622	-0.049946886	-0.0258046	-0.121051593	-0.068492229	-0.003776725	-0.043533927	0.126496117	-0.148893005	0.013468998	0.169959044	-0.082615121	0.126863471
P01008_1	0.206957614	0.170443101	0.070196184	0.062902892	0.392860804	-0.225838938	0.035909692	-0.244325591	-0.1376496	0.208324026	-0.036186945	-0.101782488	0.139580496	-0.104567087	-0.041654329	0.083419884	0.01062851	0.135412782	0.059893018	-0.151029514	0.069978332	0.227300359	0.08668235	0.314123121	-0.000782703	-0.068348538	0.276768156	0.111659143	-0.007904594	-0.174888577	-0.061880554	-0.183712237	0.026551749	0.293758724	0.224153285	0.15550917	0.00264963	0.31092242	0.029399935	0.150781359	0.253894674	0.150104744	0.06465062	0.070695494	0.052481886	0.215681264	0.016055137	0.232659879	0.033173287	-0.183474005	0.16510076	0.158357798	0.22830138	0.107952876	0.004131987	0.228408306	0.063643851	0.147892887	0.245575895	0.049312016	-0.100895555	-0.073827682	0.049320003	0.020399288	-0.053696056	0.157083013	-0.165942473
P01024_1	0.07584014	-0.058501579	-0.045514281	0.28436978	-0.143483124	0.512077684	0.18409985	0.080403278	0.12614109	0.085068205	0.094148771	0.1394589	-0.1306669	0.008852842	0.033049192	0.049782769	-0.05727028	0.178840592	-0.030088821	0.366301509	-0.028468484	-0.101720607	-0.003223714	-0.04143517	0.188874994	0.11841883	-0.071123398	-0.137012671	0.171988532	0.131138233	0.068344036	0.294125633	0.182898413	-0.045768821	0.020847259	0.053724689	0.110869809	-0.130836186	-0.031467399	-0.14623196	-0.107320638	-0.151308517	-0.057689087	0.198447996	0.070273183	-0.099757672	0.018128317	0.009026974	0.069980788	0.169153939	0.062411109	-0.15570529	-0.120833342	-0.049790786	-0.036198432	-0.029556442	-0.013190808	-0.293716758	-0.08809864	0.100341788	0.010352796	0.117870709	-0.045465244	-0.124809498	0.088936181	-0.087685028	0.186098663
P02652_1	0.123330048	-0.104629786	0.062478079	0.196824266	-0.1590968	0.197736323	0.490575869	0.024571293	0.125748655	0.124424398	0.25060856	-0.066077904	-0.008873768	0.20389921	0.166424682	-0.227535236	-0.028516407	0.409216585	-0.101364331	0.113716805	-0.113840041	0.047151258	-0.030997761	0.00031087	0.008932725	0.279618435	-0.048019605	-0.000123998	-0.073198117	0.114969357	-0.023679089	0.029101974	0.150180198	-0.081890731	0.006849985	0.001650403	0.191974104	-0.135422937	-0.237302429	-0.105284171	-0.011192461	-0.212401844	-0.062245443	0.241263064	-0.013606781	-0.001849781	-0.2547442	-0.063009444	0.188618774	0.10526463	0.122964295	-0.099924413	-0.02581959	-0.189820534	-0.081597146	-0.152819851	0.072217587	-0.228237419	-0.021303258	0.128691625	0.156459912	0.273551576	0.135020188	-0.354112368	-0.090215261	-0.230337535	-0.128215528
P02741_1	-0.259503481	-0.135523027	-0.138863155	0.091996103	-0.178545743	0.168640448	0.003590868	0.451624568	0.195720747	-0.132135065	0.074166494	0.152022371	-0.044257623	0.104925366	-0.111817217	-0.107269441	0.069433373	-0.19157761	-0.096972653	0.197946424	-0.161542401	-0.289609341	-0.108832568	-0.200002307	0.14424549	0.103696343	-0.353823352	-0.181376814	0.247012563	0.155710374	0.161530268	0.3597698	-0.139880814	-0.333157785	-0.323835963	-0.068053002	0.053486077	-0.328536788	0.016343098	-0.132577227	-0.158014699	-0.231205602	-0.162545662	-0.046510323	0.017253335	-0.198784422	-0.047657251	-0.17496597	0.02944582	0.138512386	-0.111184783	-0.20337554	-0.248822539	0.054117593	-0.11036027	-0.28795103	-0.077186989	-0.09923698	-0.332072347	-0.154680829	0.051192497	-0.026396851	-0.025247312	0.043886483	0.103993538	-0.21022696	0.25749826
P02743_1	-0.094090697	0.023009087	-0.228060244	0.146000742	-0.21695473	0.128302726	0.054953725	0.15761051	0.549306932	0.058807603	-0.029682161	0.118661049	0.205365143	-0.174539869	-0.156343267	-0.16920028	0.13258369	-0.059782952	0.11467791	0.150670962	0.127329357	-0.172921208	0.060932789	-0.194301688	0.016066492	-0.101226998	-0.198871966	-0.384684505	0.100153075	0.149434705	-0.023909344	0.147070908	-0.151097445	-0.181114417	0.037923056	-0.087563241	-0.057292605	-0.333184539	-0.009900658	-0.118058727	-0.192425172	-0.173308941	-0.108938469	0.274302259	0.25091078	-0.202248442	-0.090519392	0.015793869	0.008238117	0.123996975	-0.090712924	-0.224110855	-0.3403789	0.021202028	-0.356198089	-0.139021094	-0.205243612	-0.087145096	-0.214516623	-0.026105165	-0.114629267	-0.117495697	-0.17351171	-0.000820946	0.231697351	-0.069457515	0.220705645
P02766_1	0.223642755	0.163849264	0.072069138	0.14711365	0.088740547	-0.102009412	0.147468906	-0.136859403	-0.012716205	0.566215447	0.121278902	-0.005507046	0.285760803	-0.131695186	0.073301794	0.049517043	-0.021033315	0.251415921	0.116443135	-0.065727448	0.1480804	0.220119106	0.221573968	0.256689639	-0.113870386	-0.096073786	0.246823654	0.043162891	0.040599189	-0.147272996	-0.046073259	-0.168727076	0.022037365	0.207993018	0.224850746	0.102530694	-0.067869714	0.115108219	0.046988487	0.052850068	0.040681264	-0.021375374	-0.024053073	0.049254876	0.051192629	0.122886983	-0.040462912	0.143305533	0.086583679	-0.026171598	0.064730439	0.048046262	0.064373297	0.013930399	-0.209763015	0.115374146	-0.117228852	0.050734172	0.164869673	0.150903239	0.08471281	0.022416245	-0.020979924	-0.139377039	0.013660664	0.012699396	-0.163444413
P02774_1	0.036742134	-0.133622547	-0.028839154	0.093780967	-0.061261703	0.102035491	0.029685805	0.121465626	-0.053154894	-0.005887789	0.399141118	0.133022258	-0.02113504	0.20374281	0.071913622	-0.000472076	-0.090381084	0.008656553	-0.054265782	0.130816356	-0.313661611	-0.061795408	0.116282574	0.07987947	-0.024235121	0.11838128	-0.07410932	0.055610776	0.218351063	0.016489527	0.015469891	0.114814825	0.144346421	-0.115841724	-0.149706795	-0.003831268	0.176802434	-0.083422021	-0.098968263	-0.024154065	-0.161165675	-0.016368634	-0.045629384	-0.0262608	0.036362198	0.052220477	-0.169674334	-0.086011687	-0.106434682	0.279562753	0.106411462	-0.044125681	0.010542006	-0.206748415	-0.152481268	-0.143736443	0.086526716	0.019375938	0.027798111	0.028120007	0.187858191	0.180191541	0.096280465	-0.112971929	-0.072462035	-0.037243857	-0.037541952
P04003_1	0.058742072	-0.073640105	0.050187132	-0.009049547	0.165159846	-0.030212628	0.019017432	-0.120841121	-0.028781964	0.152144251	-0.191937862	0.314513263	0.096475317	-0.20737975	-0.125917231	-0.002241725	0.114909949	0.204589643	0.038864375	0.154557046	0.160099812	-0.001477111	0.144820636	0.106531942	0.125304203	-0.118472343	-0.021295521	0.065614038	0.015714555	-0.112426329	-0.019465944	0.106085776	-0.068236106	0.108712794	0.136981027	0.081381416	-0.060636988	0.140926599	0.049513453	0.080648999	0.071627122	-0.029898197	-0.087249006	0.00251606	0.260814334	0.013018511	0.194690686	0.051278373	0.208810731	0.039042237	-0.016216627	-0.036072028	-0.068643823	0.161482604	0.000526566	0.295887714	-0.011623806	-0.016092694	-0.013906306	0.153720619	-0.259624421	-0.030495511	-0.020435993	0.179883206	0.092405434	-0.00333307	0.02589635
P04114_1	-0.028012624	-0.06447052	0.026108496	0.108577284	-0.242309837	0.021173673	0.107339125	0.06253279	0.220707955	0.111268447	0.161667738	0.209061486	0.729022208	0.023116741	-0.148949687	-0.119581679	-0.00283674	0.032527177	0.126449788	0.138570945	0.026919506	-0.208909253	0.117288387	-0.113664583	-0.091776812	0.050114645	-0.238058798	-0.174194182	0.226670961	0.15231451	0.057130305	0.161292034	-0.161660866	-0.172231912	-0.066185775	-0.227661877	0.063328316	-0.228427711	0.07516012	-0.1104759	-0.129797748	-0.28219797	-0.231632786	-0.002201284	0.007762456	-0.082058438	-0.049881823	-0.159828656	0.031389295	0.15016244	-0.090653238	-0.196901495	-0.235400519	-0.185529254	-0.302438611	-0.097662398	-0.080470445	-0.014143589	-0.189238863	-0.069241145	-0.036063662	0.081954205	-0.010696431	-0.169523277	0.257818138	-0.279959989	0.050620026
P04278_1	-0.021734273	-0.19384137	0.023529471	-0.016812653	-0.20450043	0.143082524	0.192913822	0.242548935	-0.018832153	-0.258647849	0.349824941	0.05053294	-0.032292366	0.529530752	0.163006791	-0.21493048	-0.189251875	-0.092070498	-0.241374974	0.044354903	-0.481760388	-0.24177113	-0.114979497	-0.135497033	0.102023935	0.350019137	-0.184650393	0.034028791	0.101904264	0.172952908	0.088628387	0.162688391	0.100773382	-0.27751942	-0.366056227	-0.145408962	0.333428604	-0.242304837	-0.164143842	-0.117107675	-0.145943425	-0.248249989	0.009490649	-0.06608254	-0.1895723	-0.149181243	-0.241852541	-0.239748762	-0.101664266	0.097927543	0.035850687	-0.122970077	-0.079631473	-0.236728148	0.044265507	-0.231985626	0.135551225	-0.19354657	-0.150703918	-0.145764234	0.360106738	0.251193901	0.141068288	-0.231458058	-0.097360274	-0.212218153	-0.091235604
P04746_1	0.045745275	0.241158087	0.163741248	-0.071385581	0.092243841	-0.048008405	0.017921061	0.079560775	-0.122948753	-0.070430254	-0.043745019	-0.035862424	-0.170058639	-0.006437361	0.227851583	0.078857019	-0.092685841	0.126506914	-0.084897249	-0.089801918	-0.002270741	0.158810531	-0.068780968	0.115500439	-0.041226656	-0.041894241	0.131228351	0.134437641	-0.076305646	0.068627696	0.093564549	0.090164163	0.223686411	0.062379387	-0.046050409	0.081904506	0.163152735	0.031924891	-0.148265207	0.016444929	0.173614563	0.12164266	0.036821072	-0.033507307	0.040443294	0.122811007	0.059242174	0.084920072	0.018165711	0.059205499	0.084751679	0.069493451	0.165818613	0.01433076	0.065244422	-0.010595827	0.043697476	-0.012955806	0.168005921	0.163404409	0.018354178	0.123064601	0.190506104	0.147812589	-0.134278713	0.011112688	-0.044933956
P05019_1	0.200672374	0.095941877	0.036337302	0.147003249	0.198566698	-0.178823753	0.026062533	-0.162932649	-0.133393335	0.249522252	0.086692837	0.020143322	0.193814398	-0.123370242	-0.032875587	0.292704778	0.163495395	-0.026303487	0.073387497	0.027835048	0.183056518	0.106979162	-0.011899559	0.0958426	-0.031118692	-0.048768729	0.139055891	-0.038314115	0.10861683	-0.098544933	0.002724417	-0.06054332	0.149788422	0.340276594	0.132143825	0.076665712	-0.02265957	0.161651268	0.006526745	-0.007377381	0.153457074	0.041140078	-0.003903306	0.054728189	0.106032461	0.094904979	0.101949571	0.098854041	0.027908668	0.020180664	0.029302326	0.03718692	0.037003091	0.100250309	-0.083065173	0.221882777	0.006097746	0.067740055	0.203479176	0.083254374	-0.082124435	-0.042322649	0.01629215	0.040944912	0.024996419	0.190530382	-0.084295937
P05062_1	-0.053815458	0.015479866	-0.09508206	0.043700083	0.021630816	-0.07453842	0.096683392	-0.020789922	0.089843698	0.179220058	0.052623665	-0.146550251	0.070322579	-0.130149534	-0.025896034	0.159295386	0.342674331	-0.031812259	0.198096744	-0.038399972	0.241601332	0.130218889	0.111819649	-0.040144706	0.10487941	-0.011014797	-0.043084652	-0.091809638	-0.025546257	-0.14089766	-0.034355053	0.00042418	0.066356898	0.106905571	0.031025218	0.060945909	-0.07993251	0.060098036	0.014548128	0.131094941	-0.007224807	0.074849414	0.028161033	0.172048193	0.067477345	0.068512814	-0.05992489	0.138164322	0.252392061	0.024870542	-0.091251305	-0.052727858	-0.145538502	0.213780801	0.014318156	0.00889475	-0.015994481	0.030121853	-0.055692831	-0.002741516	-0.023545262	-0.187581118	0.00112629	0.105782469	0.041357427	0.064975592	0.112313431
P05090_1	0.140942074	0.286709285	0.158410423	0.104554281	0.115324577	0.041587984	0.082802743	-0.148252985	-0.10529057	0.284626918	-0.048944144	-0.086087056	0.023357149	-0.166269685	0.025045093	0.099648885	-0.073995514	0.448077463	0.067793538	0.060764265	0.105493348	0.226888429	0.019439123	0.231540106	-0.089493494	-0.068583832	0.304818956	0.089400271	-0.089700447	-0.187997734	0.089605409	0.118547832	0.09456332	0.291080808	0.214331195	0.196642433	-0.118878512	0.223520267	-0.109690925	0.021316513	0.148884366	0.079134668	-0.137103825	0.043133798	0.022136563	0.143926864	0.100802989	0.06016939	0.1245327	0.018224358	0.116773751	0.190902105	0.241805294	0.010726939	-0.068118394	0.242347287	-0.127770554	0.15500724	0.210340583	0.103740608	-0.109943291	0.075809897	0.079349232	-0.104618495	-0.061662483	0.044153668	-0.152490355
P05109_1	-0.101988328	0.022065747	0.058258708	-0.027546651	0.097249618	-0.105518229	-0.15718237	-0.023150933	0.023839413	0.034202305	-0.251853752	0.004827993	-0.055909724	-0.288757785	-0.131409821	0.171697946	0.221956543	-0.129255156	0.315978028	0.003669089	0.240924571	-0.034914885	0.202220423	-0.027029283	-0.067626411	-0.235639398	-0.029759619	-0.0652634	0.004229868	0.079865433	0.064714968	0.000756649	-0.139866321	-0.029766498	0.225017787	-0.094704503	-0.15972187	-0.032108487	0.336792796	0.085610208	0.00496766	0.07480437	-0.053220845	-0.151089859	0.039711986	-0.072009946	0.166487409	0.202119599	0.056562772	0.054287119	-0.150700318	-0.046358078	-0.104099657	0.128692881	0.004929677	-0.015328028	-0.143508167	0.033680902	0.030665264	-0.023222586	-0.203680626	-0.076390495	-0.125177898	0.2885789	0.159879161	-0.018501177	0.28248839
P05156_1	0.019566927	-0.0806211	-0.337437282	0.163026663	-0.075885362	0.226115431	0.033092866	0.224026761	-0.016934999	-0.032842398	0.107766627	0.035554211	0.085188771	0.114738512	-0.198537	-0.166583211	0.042912844	0.064940749	-0.04013399	0.346285242	-0.069162345	-0.147682665	0.027520246	-0.026125235	0.24023973	0.062700965	-0.160122114	-0.082948932	0.280622718	0.075459646	0.250252756	0.401171749	0.107682077	-0.178030063	-0.134401995	0.02681704	-0.044967767	-0.060215534	-0.061334256	-0.178716691	-0.035944146	-0.056295879	-0.225406882	0.070438392	-0.05438096	-0.070194576	0.1631547	-0.02457256	0.042357492	0.143485111	-0.08260742	-0.137441451	-0.168988309	0.025019072	0.030283862	-0.002207435	-0.137182297	-0.282872583	-0.153770508	-0.013484181	-0.097943745	0.06666385	-0.12937882	-0.077270363	0.166714438	-0.138380317	0.123486958
P06276_1	0.040401994	0.184492198	0.053381679	-0.046133454	0.180696643	-0.105273299	-0.199657864	-0.214389555	-0.018792674	0.27966527	-0.296713858	-0.135245884	0.06982421	-0.389986921	-0.026251981	0.133868602	0.110440276	0.055386143	0.196752732	-0.12192218	0.703753223	0.308032225	0.055560016	0.146127446	-0.148997234	-0.27810386	0.247184669	0.071719348	-0.000226084	-0.156927656	-0.105916913	-0.103467264	-0.128095779	0.258042058	0.388486285	0.090021664	-0.285660139	0.175336437	0.123200508	0.158742073	0.039755889	0.131694844	-0.018424457	0.004102726	0.144791704	0.21896543	0.155026705	0.186636345	0.133837817	-0.113814423	-0.07345284	0.007127512	-0.010334695	0.220645752	0.049859344	0.188086709	-0.168725567	0.117447163	0.165057537	0.169973767	-0.265311841	-0.276911163	-0.136322186	0.053768685	0.092786382	0.126279255	0.108443555
P06396_1	0.266541154	0.057204485	0.07074178	-0.00666034	0.234116675	-0.019353707	0.066237109	-0.257928468	-0.09344883	0.32447594	-0.102684798	-0.036471796	-0.107656023	-0.164079678	0.17580806	0.148565513	0.072034629	0.125700165	-0.021660668	-0.065983011	0.238182273	0.522419738	0.091537387	0.228031302	-0.039869293	-0.145380385	0.367006428	0.304972695	-0.132599152	-0.104535882	-0.064182102	-0.155491373	0.086259792	0.205510887	0.295534909	0.146938718	-0.068148507	0.3062124	0.132323592	0.137767512	0.16232171	0.21187461	0.123154582	0.158158526	0.098050714	0.156681692	0.046521119	0.354855994	0.087264864	0.011640241	0.321162928	0.21302347	0.209398752	0.088063768	0.003023942	0.304747283	0.074785294	-0.125881701	0.183730908	0.150563442	-0.138729017	0.025205327	-0.00870215	-0.006126905	0.017020764	0.211074585	-0.006569124
P06702_1	-0.023567649	-0.021767019	0.113530654	-0.015915151	0.206453281	0.088809305	-0.144666264	-0.054427683	-0.037759535	0.089058412	-0.19696292	0.215607268	-0.140754534	-0.251389925	-0.055693976	0.144014872	0.127489885	-0.067259043	0.235451591	0.081250049	0.200206417	0.061116059	0.22817679	0.104383346	-0.004514869	-0.171959858	0.069935532	0.103695643	0.064487306	0.013043465	0.022908233	0.070379985	0.069984986	0.050505949	0.128700771	0.155077204	0.000522658	0.042502448	0.144395587	0.0602407	0.059764845	0.15441357	-0.043563133	-0.03596894	0.172726311	0.003811717	0.243755535	0.321181517	0.027045966	0.018304471	-0.108072375	-0.023279099	0.002289376	0.019182427	0.008291245	0.02661424	-0.098988636	0.045161173	-0.015690316	0.031222312	-0.252228729	-0.054050825	-0.095790765	0.303319051	0.084854782	0.001243466	0.205238145
P06727_1	0.166174617	0.247003315	0.172853204	0.072798323	0.310134568	-0.0668846	0.198440232	-0.121539573	-0.137009368	0.302150289	0.02896066	-0.084421591	0.012629501	-0.02418324	0.166641375	0.075850308	0.045346273	0.307887262	0.031783926	-0.091612044	0.08040455	0.362038944	0.155408386	0.507773592	-0.006656089	-0.048810498	0.200590611	0.138666639	0.057985907	-0.321085895	0.03453682	-0.104148047	0.130485853	0.213058848	0.200980801	0.277899362	-0.037995511	0.248201842	-0.040975247	0.236773278	0.130815811	0.295141519	0.08850266	0.069791601	-0.028201806	0.151267508	0.05316424	0.25261212	0.148495787	-0.077464003	0.164022164	0.343485833	0.240187833	0.019544162	0.032650682	0.258264206	0.000488444	0.033138331	0.381311298	0.093655808	-0.00300865	0.026387645	0.065865565	-0.024782716	-0.047788053	0.199487263	-0.221368556
P07360_1	-0.006400274	-0.072022596	-0.177723211	0.074733342	0.070715824	-0.004418481	-0.044114786	0.097373536	0.061037843	0.076589561	-0.094058932	0.116564668	-0.028185082	-0.099956216	-0.141594048	0.081923581	0.177272526	-0.016439528	0.041970661	0.235338221	0.091504831	-0.103774832	-0.027120404	0.048407576	0.556450097	-0.099365946	-0.110380369	0.009401013	0.162686997	-0.123318425	0.051779288	0.144564218	-0.113160027	-0.050462745	-0.012063549	0.004803847	-0.066300168	0.013173847	0.065137061	0.023368992	-0.084698289	-0.012311609	-0.091374395	0.039919307	0.169563223	-0.076991115	0.135094506	0.09327436	0.272998353	-0.05394713	-0.007149729	-0.000308379	-0.040838263	0.248928383	0.088406529	0.11529504	-0.080863608	-0.070365145	-0.053513073	0.000932821	-0.079474582	0.014997747	-0.033592703	0.157006527	0.180228915	0.024002306	0.183176071
P08185_1	-0.076933115	-0.146558172	-0.029005834	0.097747938	-0.219825085	0.166240737	0.22894109	0.14714943	-0.022993809	-0.045314636	0.335171676	0.00152461	0.042641414	0.354266486	0.112474571	-0.137981312	-0.086595692	0.04790827	-0.202789284	0.07764864	-0.346913575	-0.135440044	-0.159201634	-0.080615074	0.069239986	0.423596273	-0.112744066	0.003076788	0.048521034	0.085766013	0.045140224	0.097666547	0.09122887	-0.17163188	-0.200992114	-0.101356828	0.277798958	-0.168902787	-0.111973262	-0.206238818	-0.133210255	-0.185908193	0.065974427	0.108782466	-0.088971091	-0.078187959	-0.278512671	-0.145606195	-0.045506586	0.101194114	0.133549404	-0.092741482	-0.053276878	-0.121598224	-0.075411296	-0.202968564	0.131704689	-0.187989743	-0.004712389	-0.118698498	0.359333676	0.24484371	0.109078161	-0.257252575	-0.080421009	-0.15709304	-0.069603154
P08195_1	0.211186346	0.012774968	0.150039153	-0.109220728	0.267708798	-0.097065017	0.082903984	-0.155738761	-0.038824688	0.318718003	-0.162871705	-0.016371156	-0.082473457	-0.291817309	0.218038544	0.200768871	-0.047483304	0.256112894	0.019918882	-0.166402085	0.185244783	0.391986011	0.105448268	0.249292994	-0.041091253	-0.198356286	0.517094012	0.249103032	-0.203425863	-0.151551161	-0.090609806	-0.139130878	0.240956368	0.256614622	0.290330058	0.187366215	-0.066490455	0.365849065	0.043208165	0.101958622	0.158748767	0.119008017	0.060752294	0.114150681	0.237124858	0.185356292	0.226970414	0.179516492	-0.044827927	-0.051870526	0.248781087	0.195446133	0.272424422	0.018430771	-0.089455685	0.345232403	0.002001917	0.204824	0.262499765	0.174158395	-0.115980843	-0.263820841	0.149211163	-0.060406616	-0.088791867	0.118490293	-0.202695005
P08253_1	0.265482054	0.057037507	0.230933229	-0.062141884	0.244184307	-0.077278074	0.083328655	-0.242208146	-0.169695507	0.034151525	-0.066307894	-0.102629968	-0.117547562	-0.00205158	0.192043749	0.022002163	0.011389154	0.167344777	-0.137085656	-0.121841893	0.104464359	0.413996532	-0.06209034	0.102300021	-0.096976475	-0.061362008	0.340191422	0.377123611	-0.141827073	-0.24146934	-0.089661791	-0.080618007	0.352902405	0.227078002	0.174255387	0.09120904	-0.108538586	0.343799228	-0.046936245	0.117485933	0.210339944	0.156455041	0.059097328	0.081877503	0.034992294	0.395727777	0.085336918	0.222187025	-0.114111643	-0.061928771	0.124343283	0.256387818	0.335945877	-0.090749319	0.130996061	0.290743169	0.076278564	0.124912053	0.313040115	0.188995175	-0.114173841	0.035235452	0.154298396	-0.062820813	-0.171672389	0.17720726	-0.336727727
P08603_1	0.25164239	0.094136595	-0.124872328	0.209894268	0.032351938	0.21393423	0.060088948	0.159448423	0.016628364	0.12151462	0.194919276	0.206554661	0.167476019	0.071725474	0.130956526	0.025197675	-0.078890084	0.021524927	-0.093580469	0.262675679	0.018313341	-0.139250519	0.150704896	0.10408558	0.129238291	0.044767667	-0.150710246	-0.167479784	0.594496298	0.094824677	0.187011327	0.205613737	-0.006678484	-0.067573855	-0.002686156	0.043226316	0.095293224	-0.073084186	-0.015928381	-0.077611373	-0.067392552	-0.135396814	-0.047361587	-0.004745484	-0.029127069	-0.028307441	-0.047629402	-0.16657323	0.114537548	0.233770332	0.187633854	-0.071137787	-0.216060295	-0.124873572	-0.045978581	-0.064971336	-0.021153326	-0.079076308	-0.131481947	0.021920906	0.012390153	0.040173683	0.037896383	-0.131840505	0.137250218	-0.100446079	0.104092468
P0C0L4_1	-0.048021792	0.00094036	-0.022793441	-0.055872949	-0.144142659	-0.029187031	-0.005778238	0.080409214	0.096488349	-0.208833935	-0.049235128	-0.007129065	0.015649504	-0.048186476	-0.102251964	-0.164756971	-0.167703503	-0.071292327	-0.012216771	0.124890086	0.010055483	-0.194525451	-0.087315266	-0.162250044	-0.155241909	-0.038553951	-0.062431569	-0.107000837	0.032387326	0.460414008	0.068271319	0.249269698	-0.148235544	-0.176741572	-0.056769142	-0.072810661	0.020926136	-0.189498878	0.042128871	-0.089159433	-0.025291355	-0.172305239	-0.084852312	0.09865822	0.042720233	-0.076089021	-0.008166488	-0.17304448	0.011116206	0.086382775	-0.038014746	-0.143247094	-0.154961197	0.076506177	-0.080068568	-0.114473925	-0.105998315	-0.133640153	-0.160788711	0.103092482	-0.068069474	-0.025372919	0.055803644	0.016322321	0.013826537	-0.142397234	0.29110124
P0DJI8_1	-0.035121933	-0.048963336	-0.015789441	0.121217765	-0.079412266	0.096151555	0.054597017	0.219007946	0.025481699	-0.11661223	0.119247975	0.099924335	0.005035268	0.113122844	-0.056789169	-0.107886205	0.06262276	-0.047234214	-0.092884804	0.170662165	-0.065547308	-0.270049306	-0.122996575	-0.190037226	0.033684931	0.115722539	-0.279448595	-0.116550027	0.206263407	0.067571474	0.336566929	0.368464405	-0.111799696	-0.173475649	-0.093813583	-0.080199963	-0.03952231	-0.245351028	-0.027183026	-0.163850041	-0.077009369	-0.188899608	-0.098879287	0.015132971	-0.074427569	-0.039104456	-0.116384168	-0.102737276	0.060583682	0.140490499	-0.094855826	-0.210117757	-0.164537989	0.046146338	0.019285628	-0.08112801	-0.045683533	-0.134180566	-0.231731217	-0.066301233	0.031497444	0.195895712	0.041382917	-0.052668306	0.07010072	-0.177027093	0.096144916
P0DJI9_1	-0.120995685	-0.092823177	-0.212652908	0.221056713	-0.255263152	0.261934345	0.022934597	0.288474284	0.190917391	-0.195843807	0.092854114	0.182124884	0.105222126	0.11632511	-0.07832649	-0.120695731	0.007551753	-0.105330783	-0.131932364	0.328571628	-0.155814871	-0.302821757	-0.147824898	-0.24381161	0.108443785	0.136756077	-0.299014711	-0.16409242	0.284044708	0.218935828	0.210170992	0.558793523	0.010186177	-0.232469908	-0.204993538	-0.053073809	-0.025634285	-0.298012029	0.028311181	-0.253177044	-0.207622335	-0.238447139	-0.135662182	0.092900201	0.023384084	-0.034645739	0.01188347	-0.094707923	-0.081876948	0.192491603	-0.073683566	-0.240001119	-0.133009901	-0.025115614	-0.181860819	-0.13375893	-0.127900197	-0.160753252	-0.245429751	-0.049244527	-0.061118787	0.028767485	0.003364709	0.061735289	0.211277017	-0.173596862	0.177117219
P10643_1	0.290391993	0.035744713	-0.007224162	0.111830027	0.293530259	0.089359485	0.024157676	-0.189850593	-0.27934246	0.058182342	0.073592596	-0.079170932	-0.11861864	0.000281775	0.123726361	0.185612285	-0.044582382	0.267232896	-0.166137039	0.123672909	-0.077684883	0.33305032	-0.055298911	0.100046474	-0.038186617	0.040443563	0.237047982	0.196589345	-0.061794257	-0.129718162	0.006411121	-0.094120258	0.783536274	0.188726415	0.052320575	0.332266781	0.175181241	0.344480501	-0.177618976	0.030944957	0.240395195	0.261862018	-0.036048414	0.219058352	0.014755612	0.181464374	0.191544257	0.171214101	0.030196979	-0.096178021	0.210630977	0.166948994	0.244973503	-0.130400891	-0.020512405	0.366678698	0.223936268	-0.070228377	0.178049268	0.10155577	-0.058387624	0.079275901	0.156584034	-0.061264288	-0.184553774	0.197426548	-0.263828094
P10721_1	0.182307259	0.187243936	0.093386446	-0.161731003	0.287653362	-0.150134278	-0.133450934	-0.177358726	-0.151023488	0.165553343	-0.124181249	0.003230487	-0.022089867	-0.185739469	-0.018853239	0.157687927	-0.140701625	0.103232	0.014893023	-0.194221612	0.251128758	0.39071923	0.070028268	0.237059197	-0.122764729	-0.259048927	0.311014236	0.164034092	0.002592508	-0.130523444	-0.038232932	-0.18026442	0.160101585	0.522515422	0.234068892	0.256793622	-0.102289853	0.295017189	-0.048422213	0.281787591	0.161653412	0.190333075	0.064013357	-0.081283975	0.152465051	0.185296494	0.182076444	0.135621931	0.000382382	-0.048418561	0.137108465	0.2848506	0.243156707	0.08315492	0.032239375	0.395434361	-0.080472112	0.218630759	0.240392749	0.097087634	-0.152018211	-0.110593771	0.07897765	0.064078212	-0.009120064	0.17271697	-0.029240226
P13591_1	0.072654231	0.186459601	-0.018954432	0.024196622	0.271928717	-0.113811472	-0.052873344	-0.267538079	-0.014935243	0.279440086	-0.161512722	0.042343823	-0.037555627	-0.373437623	-0.001390619	0.06341329	0.154349249	0.278573492	0.125778693	-0.034792755	0.297123985	0.360514466	0.150535638	0.215967483	-0.107446348	-0.241826803	0.371901688	0.021936648	-0.110122654	-0.157144409	-0.178762048	-0.249507506	0.14607973	0.302024846	0.481523844	0.227484421	-0.132824271	0.245141472	0.01011899	0.151422317	0.11939367	0.286516657	0.099632964	0.157852588	0.315402789	0.151899516	0.24561952	0.279960084	0.006632437	0.052236587	0.180594257	0.062718695	0.150090384	-0.012874449	-0.156444538	0.311404263	-0.147303614	0.13302882	0.382201783	0.193641114	-0.201451641	-0.127309013	0.011718239	0.026116466	-0.070482492	0.312520771	0.016597957
P13727_1	0.118149331	-0.031482137	0.016886393	-0.206687868	0.291043012	-0.064114558	-0.164785493	-0.23638073	-0.218692105	0.041214927	-0.23268316	-0.043914725	-0.180502276	-0.008812331	0.033213304	0.071689258	-0.067402189	0.169754164	-0.09094736	-0.096218038	0.045817194	0.133666052	0.036963925	0.280988104	-0.00455509	-0.098775084	0.182095462	0.191888573	-0.055746124	-0.1280846	-0.139478976	-0.159898551	0.006507444	0.044762468	0.028447344	0.423788622	-0.030722029	0.159762968	0.114789778	0.107263238	0.123208631	0.208351996	0.191195071	-0.136729619	-0.163013339	-0.046529901	0.120822139	-0.019916901	0.144344464	-0.240245471	0.046647315	0.256302903	0.104773855	-0.090532578	0.202385079	0.050925683	0.042106836	-0.06301368	0.010290589	-0.013985472	-0.013216778	-0.016550055	-0.049997474	0.044974251	-0.101768279	0.11713321	-0.045036577
P15169_1	0.15067401	-0.079472317	-0.057429097	-0.096710097	-0.045579549	-0.08317959	0.139487333	0.028563241	-0.011618568	-0.05353745	0.176914362	0.013808235	0.027197496	0.179234273	0.086882858	-0.163652492	-0.166769508	-0.084425107	-0.164910703	-0.054003693	-0.150197012	-0.130731305	-0.078210211	-0.007122669	-0.029684816	0.116312634	-0.000726507	0.135185701	-0.046079203	0.213575322	-0.04944376	0.14505558	0.176537876	-0.005647854	-0.199304165	0.002452021	0.744700387	-0.181663202	-0.10998646	-0.027534067	-0.056570684	-0.214517852	-0.054716736	-0.028888439	0.060016091	-0.071744205	-0.196200671	-0.173193073	-0.015470887	0.075135412	0.117115659	-0.037154977	0.018946351	-0.077564762	-0.118789991	-0.030574748	0.468310489	0.007178187	-0.13875761	0.122701917	0.233627808	0.063028478	0.214262424	-0.114033515	-0.058805702	-0.181110177	-0.049914983
P16035_1	-0.006306457	-0.134877244	0.067588024	-0.010127143	0.227983233	0.024037924	-0.029712749	-0.134749857	-0.186335762	-0.04141098	-0.123543716	0.002419376	-0.295972528	-0.067306374	0.047466599	0.054982091	0.072715204	0.1887493	0.192545071	-0.067504023	0.031265958	0.264786056	0.268758245	0.202507912	0.010815474	-0.034769185	0.211951515	0.184694614	-0.081027905	-0.229888941	0.015693995	-0.187950779	0.142824777	0.121645447	0.118959993	0.116173895	-0.018676808	0.26451724	0.044172229	0.145202357	0.086618204	0.356623277	0.131012973	0.028948134	0.010055289	0.140205815	0.056053808	0.256605859	-0.086043588	-0.064407543	0.097367559	0.139300886	0.172333026	0.035577338	0.189723624	0.134904998	0.049193316	0.063825988	0.112311763	-0.112807942	-0.213744407	-0.004323653	-0.068258496	0.165253432	-0.051475624	0.022290775	-0.003346334
P16930_1	-0.161573509	-0.024558448	0.011169857	0.047560249	-0.018389887	0.006751286	-0.083802148	0.095699862	0.140919655	0.019352389	-0.12174684	0.146180968	0.15872521	-0.22609891	-0.086708001	0.087470417	0.163664692	-0.072189707	0.215821402	0.051345996	0.191867719	0.070612568	0.212147345	-0.034723587	-0.029715903	-0.115687212	0.062699473	-0.027194912	0.179327392	0.056470616	0.164916215	0.158397834	-0.080221128	0.000780279	0.115820754	-0.173060423	-0.162299305	0.025484668	0.122637316	-0.04411419	0.067761223	-0.093056934	-0.186357179	-0.034281626	0.143150059	0.041100988	-0.097934592	0.154859711	0.070035182	0.055099281	0.123970031	-0.030918073	-0.131109529	0.136526009	-0.009981437	0.067268569	-0.128863267	0.092503783	0.044395156	-0.064942106	-0.110568725	-0.160105119	0.13135634	0.050682222	0.179792785	-0.009668666	0.219382783
P17813_1	0.132926355	0.029114218	0.061206529	-0.124145497	0.095177026	-0.144931289	-0.041782358	-0.204920076	0.006993786	0.167374452	0.015006071	-0.104099325	-0.032266751	-0.018168722	0.056693391	-0.087798685	-0.129626669	0.181284949	-0.025353687	-0.249576525	0.000568578	0.109570179	0.107463548	0.023245613	-0.21823472	-0.023455194	0.225728589	0.223710728	-0.034334584	-0.080587081	-0.129148876	-0.192681843	-0.131041536	0.101333693	0.121662266	-0.025883237	-0.172648374	0.046731765	-0.088934358	0.237694016	0.063339438	-0.093339258	0.071276101	0.045293145	-0.008988996	0.200234902	-0.077350213	0.095449469	0.054187881	-0.149409935	0.099789211	0.144624122	0.072644618	-0.115677567	0.049459499	0.163680955	-0.092540634	0.014632673	0.081611017	-0.001887609	0.041824312	0.059514872	0.069366474	-0.164633875	-0.163351001	0.050719114	-0.125796718
P18065_1	0.104416539	0.004078614	0.129282036	-0.312829986	0.269974528	-0.128757613	-0.189340883	-0.307147651	-0.187582666	-0.00398814	-0.175411838	-0.002745267	-0.126539129	-0.112418149	0.022780812	0.161326701	0.043954934	0.089298156	-0.016349343	-0.2384622	0.015513489	0.294694975	-0.019965572	0.143798293	-0.152930908	-0.120070857	0.265335366	0.307412531	-0.211445672	-0.135591693	-0.24436333	-0.098402912	0.114964875	0.126417771	0.108026383	0.090167314	-0.090660662	0.26616656	0.035143733	0.15185656	0.281545742	0.26492707	0.205656132	-0.006151135	0.127312711	0.163606939	0.252730607	0.144755754	-0.126429174	-0.08259864	-0.013685395	0.100761673	0.338570595	-0.037090219	0.101374005	0.292810825	0.090440857	-0.022805136	0.20887631	0.1468901	-0.065447566	-0.030959542	0.043651018	0.073395039	-0.308662152	0.116224562	-0.071279422
P19320_1	0.086200003	0.183054962	0.058400736	-0.058077531	0.423914093	-0.169436921	-0.260346745	-0.255740063	-0.339739741	0.08513294	-0.117000926	-0.084860164	-0.136852748	-0.13379892	-0.001467658	0.254415593	0.074230662	0.157552917	0.04076611	-0.101538122	0.084592464	0.230848644	0.144011393	0.383483306	0.062460661	-0.172028636	0.199576781	0.215885111	-0.081066198	-0.344767557	-0.079330498	-0.263479242	0.053537237	0.239987232	0.073752175	0.401312735	-0.119875194	0.360039498	-0.048323406	0.25968776	0.206671423	0.584833955	0.31402975	0.103076976	0.006288677	0.122924372	0.207957705	0.172783195	0.06215289	-0.197401398	0.103373483	0.29098947	0.242291004	0.089428144	0.281113548	0.292150587	0.014433317	0.142978789	0.188036821	-0.045997109	-0.075546685	0.075707117	0.050654	0.172548856	-0.137519746	0.339009445	-0.092939419
P19823_1	-0.00081728	-0.020798935	0.102778767	-0.152500547	0.043403461	-0.140791378	0.008067484	-0.196804382	-0.15722652	0.057973417	0.025378072	-0.151473639	-0.151922636	0.036596323	0.149995273	0.18691369	-0.227994446	0.083977426	-0.114176824	-0.222091425	-0.036881626	0.087883136	-0.058550023	0.151159045	-0.083159489	0.098014399	0.114203814	0.118929468	-0.204286977	-0.226443456	-0.1736884	-0.174755425	0.008894328	0.179295027	-0.024407706	0.020530896	0.003414011	0.093859841	0.043925529	0.010847103	0.012050647	0.135866765	0.529307997	0.147035129	0.024216444	0.08755964	-0.065738081	-0.12591341	-0.049554799	-0.216405279	0.256786325	0.126770469	0.173758377	0.027070372	0.044861456	0.037807852	0.171779614	0.265852009	0.115661604	0.035049832	0.230293879	-0.017085345	0.040290793	-0.002780993	-0.211798663	0.151026062	-0.148516474
P19827_1	0.103587591	0.030800788	-0.119359652	0.100665086	0.068849514	0.157210578	0.086992323	-0.137035347	-0.085190917	0.131334171	0.178432044	-0.079939581	-0.034919362	0.053637358	0.126664955	0.044071877	-0.147216099	0.246367584	-0.152196817	0.145288648	-0.072094966	0.147487713	-0.044741757	0.174501257	0.034196201	0.196637964	0.233737791	0.001835503	-0.102651704	-0.133981156	-0.021594591	-0.067624294	0.168991423	0.073991376	0.17836567	0.21039279	0.16112797	0.131248892	-0.081779944	-0.178290921	-0.039132052	0.154438328	0.339066316	0.496575779	0.055278171	-0.028371056	-0.039446097	-0.055999382	-0.033285374	-0.046782083	0.366810425	0.01648767	0.079330544	-0.04013221	-0.073233171	0.063249319	0.125149552	-0.059133142	0.125780053	0.07201575	0.165061339	0.151703554	-0.021853252	-0.127113294	-0.134227486	0.200692403	-0.093412469
P20851_1	0.178793338	0.002553457	0.01193637	-0.023875654	0.174143713	0.044983506	-0.074206889	-0.199717409	-0.00019134	0.193318742	-0.150473766	0.150361022	0.043129365	-0.279239739	0.034451079	0.040641218	0.147294865	0.108100001	0.009379988	0.124512615	0.415480095	0.233721822	-0.030672313	0.069217174	-0.036212443	-0.113965237	0.202733255	0.057382683	-0.065273585	-0.090843116	-0.143908612	-0.061243612	0.055414549	0.180213807	0.408715266	0.159278841	-0.094104882	0.181991624	-0.01313374	0.031132975	0.104506329	0.111665382	-0.009925327	0.241319961	0.357409849	0.078086701	0.258428288	0.125807292	0.118590616	0.033813006	0.034889901	-0.019781901	0.047183165	0.222795452	-0.033802167	0.285035938	-0.054729203	0.004910563	0.125626581	0.267879966	-0.306223947	-0.046900853	-0.082382551	0.107325539	0.056568076	0.180261419	0.039825092
P23142_1	0.200433451	0.134961979	0.004925128	-0.057399355	0.156792668	0.106043889	-0.033904196	-0.076459215	-0.236605675	-0.04118186	0.005091659	-0.058578521	-0.187614418	0.027233866	0.274394667	0.094251737	-0.064542483	0.088286973	-0.033462522	-0.021121928	-0.025126008	0.180420579	0.084528249	0.091718951	0.081621293	-0.039572119	0.17731473	0.201509676	-0.111844589	-0.253080416	0.034462294	-0.151860838	0.133476226	0.067918535	0.146016717	0.063024826	-0.12547364	0.217258065	-0.066825327	0.121449871	0.031902267	0.229823636	0.185568716	0.078085241	-0.086930141	0.415267607	0.149862062	0.03728187	0.015589622	-0.007142375	0.136933593	0.162191435	0.296999773	-0.020173725	0.180465258	0.27770352	0.078335804	0.135289262	0.243501529	-0.032598737	-0.07025694	0.121004026	0.221658727	0.067551025	-0.017199415	0.162514576	-0.189349084
P27918_1	0.102264721	0.047503769	-0.130648268	-0.179396814	0.2982785	0.01285142	-0.264096475	-0.09234756	-0.192296011	0.125597512	-0.213622454	0.159716341	-0.084501898	-0.244226597	-0.079685145	0.200367068	0.122009824	0.017109152	0.097020561	0.086368802	0.305625339	0.22827119	0.106640476	0.029001531	-0.045617058	-0.318000413	0.122648616	0.127454892	-0.026656918	-0.06091068	-0.01817929	-0.021853025	0.105932374	0.086142723	0.088591565	0.214513564	-0.201465859	0.152407528	0.097725131	0.176561208	0.220779631	0.133434369	-0.103905219	-0.078800047	0.089335918	-0.121420027	0.500027301	0.125820565	0.031123958	-0.039856849	-0.045215921	0.062475638	0.026356589	0.039661972	0.068935239	0.244409522	-0.243584386	-0.097772003	0.018715543	0.096500522	-0.299816646	-0.203103563	-0.087858309	0.058136772	-0.056905288	0.220505892	0.073251739
P29401_1	0.02855576	0.088761003	0.068024553	0.127619171	0.271528942	0.01297233	0.060951219	-0.07112811	0.026448439	0.166462478	-0.079484791	0.050706633	-0.09049508	-0.194812549	0.089347792	0.215202532	0.098756148	0.072547261	0.244243853	0.071186223	0.193888315	0.164789169	0.179326494	0.204787168	0.081384068	-0.073931934	0.111882889	0.060582424	0.105373585	0.013154287	0.043511243	-0.002165879	0.083039238	0.135343572	0.175450144	0.128545595	-0.043739815	0.07129824	0.011303424	0.045271462	0.145206217	0.11939882	-0.051195356	0.121297519	0.214371921	0.060525487	0.080048011	0.52373578	0.100008517	0.022614989	0.027487949	-0.057794955	-0.047579381	0.149309411	0.017921434	-0.010012502	-0.117914707	-0.035568979	0.157917421	0.16267945	-0.111780625	0.030376096	-0.020248295	0.190276298	0.084430507	0.046144479	0.075493118
P29622_1	0.141400442	0.02521184	0.033713353	0.051376529	0.055718115	0.031837276	0.288400825	0.023912425	-0.051304456	0.224226293	0.122495178	-0.106110023	0.014382041	0.046713698	0.043697206	-0.006115528	-0.058053581	0.147912731	0.102550519	-0.077909645	-0.107125214	0.037864005	0.131008601	0.244905332	0.156415568	0.068732215	0.146399005	0.00440006	0.038343882	-0.085600118	0.064888519	-0.147354236	-0.005391264	0.037906437	0.062520522	-0.0044521	0.081707258	0.069011908	0.07431859	0.079151519	-0.015853376	-0.152557259	-0.010125371	-0.040304527	-0.151724095	-0.008292475	-0.15855288	0.116556317	0.335927384	-0.047153679	0.045089681	0.079467962	0.020736202	-0.011860373	0.002060252	-0.049004232	0.02625977	-0.058365375	-0.054519285	-0.021857283	0.171535423	0.007945948	0.005093353	-0.04012635	-0.034279159	-0.196655369	-0.036759504
P35542_1	0.064460782	-0.165678446	-0.025382659	0.011005256	-0.105275518	0.252242076	-0.006513688	0.019824375	-0.012308016	-0.074936798	-0.063968001	0.187159371	-0.010797035	-0.066127645	0.075431617	-0.004998005	0.203327512	-0.040718851	0.031633476	0.231400752	0.059897557	-0.004419761	-0.012583887	-0.128855586	0.023407845	-0.069755798	-0.140628045	-0.050125848	0.153692476	0.094297235	0.094939021	0.304353923	0.095545768	-0.19997868	-0.000280951	-0.001612903	-0.057728001	-0.163962516	0.073629005	-0.123548951	0.015683096	-0.01964453	-0.115200572	0.056509074	0.074603767	0.089818673	0.080151646	0.125405215	0.038774101	0.513594332	-0.19816874	-0.104716564	-0.052555528	-0.020466612	-0.08591874	-0.058797776	-0.093807546	-0.155366157	-0.115550234	0.071144103	-0.158688332	0.109180778	0.036354991	0.113571537	0.164239338	-0.077883531	0.18113069
P54289_1	0.139489705	0.119417118	0.045208361	-0.049422834	0.177495194	0.022704963	-0.021447764	-0.151839862	-0.069930386	0.111769649	-0.032000764	-0.098366878	-0.067533214	-0.071820047	0.10708738	0.119093347	-0.254710081	0.138998961	0.02780343	-0.164843054	-0.003809303	0.180640599	0.119688907	0.173747798	-0.036629973	0.012068281	0.24327351	0.178229441	-0.010167982	-0.179890278	-0.036625425	-0.189928427	-0.023323159	0.162599939	0.210367386	0.101141651	-0.084787237	0.322748286	0.072085218	0.077796221	-0.039203935	0.084654349	0.306330702	0.18126854	-0.022350795	0.263504929	-0.072923549	0.186579418	0.011281582	-0.289531858	0.550095977	0.166051647	0.207400236	-0.009744643	-0.000197131	0.250494196	0.155346991	0.095213141	0.13341925	-0.101584241	-0.011385281	-0.013752342	0.153070386	0.059587575	0.015712561	0.156760874	-0.138029444
P55290_1	0.144120898	0.097619245	0.160082105	-0.1460726	0.135314738	-0.139934518	0.070957121	-0.338310302	-0.239115786	0.189810587	-0.163580257	-0.153053966	-0.110014707	-0.10036615	0.098755984	0.182112863	0.042511055	0.072511351	0.039095382	-0.359566431	0.016265839	0.47372864	0.009592437	0.233174565	-0.116917641	-0.128530521	0.344762187	0.241953	-0.159955518	-0.263862488	-0.221145044	-0.32599206	0.239556742	0.30153574	0.068276924	0.171137069	-0.181270058	0.402088732	0.026191637	0.266075482	0.120604929	0.211403172	0.220379002	0.002677268	-0.036785904	0.264082103	0.058442758	0.256339264	-0.081873356	-0.11572228	0.152521834	0.497190834	0.352827546	-0.068540734	0.114896309	0.242465013	0.077141591	0.107959881	0.32949271	0.024339108	-0.016928007	-0.194819618	0.011980226	-0.125020789	-0.143594666	0.258804675	-0.198020966
P98160_1	0.222092482	0.149286163	0.122134962	-0.128828672	0.195835617	-0.080270287	0.016832364	-0.152190066	-0.235199814	0.065174183	-0.109756891	-0.129869686	-0.154384081	-0.04449363	0.091975866	0.195476787	-0.042740697	0.052341975	0.005175482	-0.247446788	-0.009948618	0.322071753	0.022472218	0.228670919	0.061311351	-0.095756786	0.299550341	0.319921006	-0.103366948	-0.114285218	-0.134173545	-0.123318323	0.257190067	0.229334218	-0.024426149	0.165230069	-0.038961198	0.315637256	-0.019085506	0.063150385	0.131006685	0.189757589	0.18698004	0.020199669	0.042778811	0.273657956	0.232482989	0.271538078	-0.042216322	-0.135874383	0.2137076	0.20281331	0.458711736	0.018949775	0.200565456	0.246906297	0.058863822	0.120197594	0.309225356	0.04562143	0.024027544	-0.138782205	0.206808836	0.098262258	-0.118759244	0.160107829	-0.102899012
Q03591_1	-0.054925748	0.021439108	0.043718789	0.034027903	-0.101706573	0.156265569	-0.007505169	0.080987365	-0.026311934	0.131878632	-0.065968657	-0.064805684	-0.072897583	0.05233762	0.161299377	-0.100763995	0.220598521	-0.088296186	-0.029601078	0.041355892	0.193080988	-0.031130528	-0.075253907	-0.300346347	0.030089148	0.131263401	-0.223476572	-0.056425185	0.051734699	-0.085992476	-0.127462326	0.050237571	-0.15559997	-0.086832306	-0.080421727	-0.11788854	-0.043105235	-0.041064737	0.028041462	-0.047921957	-0.144692491	-0.038686244	0.020251512	-0.030554022	-0.129207243	-0.064255684	-0.08352782	-0.00367279	0.234060105	-0.097884232	-0.045960228	-0.048610346	-0.177568154	0.32559401	0.187562587	-0.058599519	-0.059389318	-0.153752629	0.014793284	-0.033979991	0.031851511	0.056499676	-0.128306757	-0.00638381	0.048385393	-0.040980871	0.230755969
Q07954_1	0.087836579	0.153002099	0.076266706	-0.061688705	0.071119791	0.027405164	0.083237112	0.023840636	-0.111148426	0.001047031	0.081433031	-0.137726553	-0.312626492	0.103962027	0.053165854	0.148678061	-0.111178504	0.066286086	0.011986583	-0.062115161	-0.162511619	0.064866435	0.007572094	0.012967417	0.019195283	0.076968006	0.099973341	0.074122028	-0.057816031	-0.199696782	0.06671628	-0.073631008	0.165871401	0.083958912	-0.016239951	-0.008914203	-0.177199158	0.109339755	-0.2370787	0.211998838	0.017814393	0.08967577	-0.019853	0.051806997	-0.156610067	0.13420949	0.066027131	0.092019595	-0.022752637	-0.213054173	0.046475523	0.263858962	0.176803675	0.036344854	0.379401786	0.069975274	-0.080956172	0.069912277	0.157007392	-0.121273668	0.082923744	0.144575561	0.09316888	-0.118638321	-0.19201824	0.176532858	-0.183964638
Q12860_1	0.177440775	0.025568929	0.047948613	-0.069915902	0.235964644	-0.093339824	-0.072864237	-0.209626482	-0.199564688	0.048473462	-0.099226878	-0.174954596	-0.038921517	-0.047905591	0.259199622	0.022667601	0.089283673	0.068072953	-0.049934648	-0.172844231	0.170996999	0.285246512	-0.045481033	-0.013638566	-0.029193878	-0.126295135	0.218475121	0.176538585	-0.199198283	-0.198747551	-0.042824503	-0.154681385	0.190116767	0.197612528	0.280739467	0.10437581	-0.161042578	0.253563719	-0.011532759	0.271544319	0.109299145	0.178590962	0.098332138	-0.00704659	-0.016967811	0.25278681	0.202012795	0.138176636	0.006113005	-0.143713852	0.02440782	0.124959584	0.222644971	0.012872727	0.083701704	0.437094317	0.048139108	0.067881221	0.219914678	0.145499061	-0.129445592	-0.030854294	-0.1129805	0.039764142	-0.048770831	0.148922987	-0.256422066
Q13103_1	0.171866112	-0.071860832	0.099272549	-0.096554784	0.13570682	-0.155724329	0.093599167	-0.08911734	-0.123348675	-0.106715701	0.144190122	-0.053502293	-0.13156095	0.148211813	0.166560278	-0.095385128	-0.192283436	0.0474134	-0.146867498	-0.131019003	-0.085762085	0.00281022	0.005518441	0.048451243	-0.075819093	0.088058058	0.065558918	0.220264183	-0.248961278	0.108783329	-0.11025798	-0.05051309	0.182011847	0.036786123	-0.060192699	0.003376448	0.571780795	-0.032558878	-0.155479053	0.157948238	0.01455652	0.013260732	0.117939043	-0.131935623	0.001406903	0.076252563	-0.116265495	-0.172578889	-0.076955487	-0.094346009	0.137037559	0.008625502	0.214787517	-0.104037046	0.029838333	0.213987739	0.597350194	0.020822942	0.046095788	0.172171269	0.054878765	0.163879026	0.156902329	-0.138771639	-0.144281939	-0.06001641	-0.27915677
Q13449_1	0.175525225	0.139838009	0.046462914	-0.027556969	0.127931653	-0.127467675	-0.03840651	-0.168020152	-0.187005303	-0.001197004	0.069166538	-0.161596759	-0.08987053	0.044541627	0.189571262	0.086627852	-0.075822963	-0.047669209	-0.086879935	-0.140902191	-0.028591731	0.070018086	-0.058778513	-0.003147006	-0.089970524	0.089002642	0.126825398	0.14742884	-0.212179678	-0.304439766	-0.062541783	-0.264008572	-0.003809152	0.151241854	0.174846521	-0.097873371	0.00180351	0.150136897	-0.186074279	-0.016054443	0.201429764	0.097251696	0.138576796	0.061832193	-0.028884937	0.199561292	-0.033677182	-0.037437022	0.087922532	-0.073500538	0.096410002	0.050083844	0.127979363	0.007660223	0.156925265	0.123789571	0.099207335	0.377460013	0.186297358	0.014420243	0.046153927	0.225185154	0.072501701	-0.079853902	-0.175039754	0.16531118	-0.222373574
Q14515_1	0.171477904	0.129289968	0.068680187	0.036849215	0.255965531	-0.061056475	-0.008603471	-0.203850824	-0.119583829	0.12744298	-0.0813768	-0.190648769	-0.134454573	-0.011813923	0.102567935	0.140859065	-0.024412015	0.231779168	-0.0075971	-0.069115853	-0.047022013	0.204860326	0.057808302	0.143904444	0.024320258	0.030685202	0.222553038	0.099963535	-0.160254881	-0.22605358	-0.029732738	-0.240187591	0.034484047	0.140781853	0.212378399	0.148519178	-0.147982999	0.241085473	0.017561626	0.160715276	0.100599559	0.267611765	0.163693108	0.089575141	-0.137259628	0.175136593	0.036534854	0.136098967	0.118841384	-0.26735071	0.135237843	0.223228435	0.260093711	0.084865158	0.238368622	0.289415465	0.010723834	-0.059827506	0.361951392	-0.121146884	-0.021504284	0.125954804	0.022903072	0.08320709	-0.070565603	0.173248148	-0.175713683
Q15166_1	0.147491214	0.14413997	0.205544679	-0.074375594	0.124403222	0.025888973	0.034579196	-0.160203469	-0.019115198	0.262109894	-0.140286978	0.001181128	-0.099160874	-0.158641987	0.100335081	0.077350108	0.030566386	0.292191898	0.009978867	0.04059516	0.275373581	0.209030931	0.027544329	0.086601141	-0.146524008	-0.081934894	0.079883643	0.121076985	-0.096739881	-0.194045135	-0.224645696	-0.008076974	0.015304668	0.187875276	0.121219078	0.053896195	-0.054388778	0.154630065	0.009093399	0.042799205	0.144068402	0.02942612	-0.021759946	0.053180181	0.149879152	0.1335761	0.08315276	0.183205676	0.189382229	-0.06103936	-0.022764179	0.092833472	0.122538783	0.176988065	0.108273522	0.111946095	0.017944215	0.122421666	0.223475909	0.48826043	-0.199297255	0.057554809	0.073030448	0.074812043	-0.084853686	0.169051005	0.00147111
Q15582_1	-0.009992451	-0.087249929	-0.029231309	-0.024309328	-0.127956865	0.06559025	0.148738342	0.189785099	-0.01224071	0.023094862	0.21276876	0.036148117	0.001256757	0.275128833	0.07264468	-0.089957034	-0.079909268	-0.05607886	-0.200234414	0.000407504	-0.286815146	-0.084512709	-0.099548148	-0.040944429	0.025347607	0.181483106	-0.065633201	0.020366728	0.05865402	0.048782077	0.114103343	-0.030996582	0.039004607	-0.07249656	-0.208326518	-0.119479265	0.124198057	-0.115026931	-0.200903801	-0.081769145	-0.112909311	-0.231233107	-0.008785736	-0.052131823	-0.116954055	-0.068169889	-0.225353243	-0.107339552	-0.036371832	0.161992319	0.091266431	-0.008908102	-0.020195027	-0.156914016	-0.043220724	-0.121085248	0.040286891	0.007871433	-0.063318431	-0.139852372	0.472599808	0.101135115	0.232467154	-0.120472301	-0.073311341	-0.131185659	-0.139849734
Q15848_1	0.039241226	0.034929627	0.035141273	0.030835692	-0.113419853	0.108588979	0.040842962	-0.015544719	-0.053830118	-0.12835053	0.110277431	-0.010371342	-0.139763687	0.190390164	0.044111494	-0.127678266	-0.134959207	0.252696252	-0.154640705	0.025845936	-0.32478111	-0.047308317	-0.140776047	-0.079286679	0.104192678	0.183861572	-0.030902148	0.032675417	-0.137464884	-0.034698193	0.008472357	-0.081798336	0.110810885	0.002416185	-0.076027592	-0.011996056	0.04912155	-0.040524693	-0.069150079	-0.130260976	0.017453154	-0.061090909	0.089656111	0.158410348	-0.094585853	0.097656238	-0.140672729	-0.062174934	0.008067112	-0.065732133	0.037967089	-0.07542694	0.117839126	-0.024338276	0.067306124	0.065414906	0.056144689	-0.055353927	-0.048989796	-0.003735416	0.189462565	0.326932744	0.204745826	-0.0826338	-0.109587314	-0.085043735	-0.14001562
Q6UY14_1	0.251631677	0.073819551	0.189760756	-0.140400987	-0.007271302	0.004603339	0.245310262	-0.136596662	-0.113798259	0.081911813	0.054059688	-0.1510172	-0.015941341	0.104852997	0.294820413	-0.045376058	-0.16006541	0.197419621	-0.040544566	-0.09896431	-0.088200256	0.081560008	0.070142316	-0.009537288	-0.117174721	0.097994899	0.249775211	0.181427775	-0.250815161	-0.06866175	-0.084387785	-0.016769837	0.082776437	-0.002904323	0.051565906	0.078043473	0.050503649	0.116149683	-0.111336668	0.09411573	0.040390984	-0.065182221	0.095879197	0.116694239	-0.137602886	0.232403789	0.01970532	-0.081820776	0.079324568	0.009730896	0.085237374	0.087110979	0.100152229	-0.152038403	0.069899475	0.174661368	0.043739359	0.011191546	0.126622947	0.144901979	0.076886134	0.026082838	0.345714834	-0.259950409	-0.125630297	-0.058284257	-0.215568254
Q92820_1	-0.112067662	-0.094444006	0.092277117	-0.179929948	0.077178067	-0.09008654	-0.179148317	-0.134944356	-0.235527717	-0.172860113	-0.130701399	0.106284518	0.025455486	-0.025400388	-0.163557943	0.050709754	0.172330209	-0.239445169	0.051517591	-0.187259233	0.091276061	0.058426909	-0.015736159	0.043324863	-0.141865256	-0.100436139	-0.224255335	0.148475612	0.114509613	-0.086252284	-0.172056863	0.02109225	-0.133661095	0.019205223	-0.100549024	-0.086608535	-0.156272119	-0.000209447	0.124199204	-0.030511955	0.157979815	-0.019031433	0.027947956	-0.160778332	0.050802347	0.074964965	0.007317007	0.054749194	0.074427883	0.002121962	-0.161428108	-0.031483916	0.022227446	0.080969782	0.151023024	-0.013156912	-0.038554917	0.169280674	-0.078828785	-0.040646262	-0.006466937	-0.042163788	-0.056365955	0.359184862	0.002132143	-0.025284249	0.211592186
Q92954_1	-0.176945578	0.030224748	-0.155322906	0.222208809	-0.224610023	0.01294195	-0.037737635	0.259133272	0.347461222	-0.032976822	0.026166077	0.148464734	0.370760841	-0.05932825	-0.231769866	-0.107497307	0.108917971	-0.254614253	0.081578361	0.241015116	0.138798518	-0.289522973	-0.060717822	-0.293265004	0.125285915	-0.009265498	-0.403740721	-0.329898814	0.24365052	0.222415709	0.187699248	0.250471665	-0.232888316	-0.304063528	-0.04229363	-0.26317593	-0.049446826	-0.312334271	0.117762905	-0.082497497	-0.316570845	-0.233196548	-0.337098403	0.05969006	0.087106809	-0.081679067	-0.027470902	-0.060607437	0.11808998	0.051398153	-0.082219316	-0.184042993	-0.314287769	0.09686151	-0.14036492	-0.12248125	-0.171626074	-0.114631744	-0.256861513	-0.259507379	-0.128514728	-0.074752499	-0.019677559	0.103742779	0.531540252	-0.062406033	0.242212309
Q9NPH3_1	0.019654682	0.204229621	-0.020845692	-0.030243148	0.263693157	-0.065843904	-0.123849775	-0.127313058	-0.118766335	0.063888338	-0.09351233	-0.080189867	-0.089898191	-0.128440012	0.03850948	0.219452963	0.122808034	-0.022279208	-0.093335611	-0.084227088	0.094800241	0.253533134	-0.073566125	0.214356132	-0.00736171	-0.186854384	0.33732936	0.088195945	-0.063819691	-0.201571453	-0.045326912	-0.125544579	0.058626666	0.170916542	0.23271873	0.034899091	-0.114407053	0.214961133	-0.033027153	0.13071094	0.084375766	0.245021647	0.11346422	0.008044812	0.002855747	0.075113295	0.172960916	0.163401863	-0.097583565	-0.047293405	0.22818688	0.172676272	0.214965937	-0.031347752	0.101678207	0.156053758	0.010433924	0.134270299	0.291984246	0.040277659	-0.141536867	-0.054537676	0.024984251	0.011107484	0.039605265	0.692034466	-0.083550595
BMI_1	-0.136732258	-0.030072932	-0.224240758	0.017959786	-0.129595721	0.022391808	-0.164544035	0.102551278	0.264370704	-0.027100135	-0.177789204	0.101588693	0.145139689	-0.273303224	-0.293810038	-0.043253221	0.261689232	-0.212363057	0.198501613	0.144198011	0.272149418	0.012712221	0.11057443	-0.059060536	0.019920736	-0.235099955	-0.107685887	-0.096098128	0.225709891	0.23504771	0.048267502	0.177660182	-0.249718221	-0.135268065	0.097832894	-0.094652033	-0.206547794	-0.148154965	0.197019866	-0.085378029	-0.055327869	-0.080387425	-0.271488306	-0.052381064	0.190235282	-0.135994796	0.118660548	0.10477245	0.053806088	0.228909106	-0.052657019	-0.137053167	-0.262649015	0.143658271	-0.040811048	-0.106408276	-0.346766851	-0.135558051	-0.169271627	-0.082189621	-0.211943971	-0.197490864	-0.171664051	0.165446522	0.24077388	-0.017782488	0.727693786

### Sheet: Table S5
The variables are annotated so that suffix _1 refers to Twin 1, and suffix _2 to Twin 2 (e.g. protein O00533 becomes O00533_1 and O00533_2 for twin 1 and twin2, respectively)
	O00533_2	O15204_2	P00488_2	P00751_2	P01008_2	P01024_2	P02652_2	P02741_2	P02743_2	P02766_2	P02774_2	P04003_2	P04114_2	P04278_2	P04746_2	P05019_2	P05062_2	P05090_2	P05109_2	P05156_2	P06276_2	P06396_2	P06702_2	P06727_2	P07360_2	P08185_2	P08195_2	P08253_2	P08603_2	P0C0L4_2	P0DJI8_2	P0DJI9_2	P10643_2	P10721_2	P13591_2	P13727_2	P15169_2	P16035_2	P16930_2	P17813_2	P18065_2	P19320_2	P19823_2	P19827_2	P20851_2	P23142_2	P27918_2	P29401_2	P29622_2	P35542_2	P54289_2	P55290_2	P98160_2	Q03591_2	Q07954_2	Q12860_2	Q13103_2	Q13449_2	Q14515_2	Q15166_2	Q15582_2	Q15848_2	Q6UY14_2	Q92820_2	Q92954_2	Q9NPH3_2	BMI_2
O00533_1	0.417490194	0.050273698	0.080210659	0.084851249	0.202199776	0.306556277	-0.038660106	-0.109749908	0.05276044	0.139326789	0.080825039	0.195705435	-0.003300325	-0.057720228	0.093008103	0.086770093	-0.174674313	0.168736783	0.003851234	0.201015849	0.069148522	0.189949209	0.040337519	0.116717766	0.053260181	-0.031877194	0.071231985	0.103765036	0.27738582	0.051072059	-0.010536927	-0.022252631	0.19879129	-0.004333746	0.035315483	0.044679422	0.112983815	0.064862176	-0.006780184	0.022248459	0.060621114	0.005710612	0.06218643	0.24709574	0.136187671	0.085541886	-0.000787288	0.031788123	0.207596799	0.022931519	0.069480927	0.170719915	-0.00964862	-0.15945864	-0.199046762	-0.00914024	0.009663261	-0.017543112	0.030546437	-0.054976343	0.026954782	0.051035597	0.097766994	-0.024316296	-0.188446969	0.00046377	-0.109742557
O15204_1	-0.006903299	-0.048106794	-0.046882291	-0.104688773	0.071505544	-0.062476186	-0.026080781	-0.113312403	0.053146491	0.030951996	-0.043289733	0.096296992	-0.14590305	-0.059610883	0.03803105	0.090964956	0.00169018	0.065578591	-0.001081476	-0.119040585	0.111757374	0.128829644	0.037948459	0.08221556	0.076549319	-0.054616902	0.065998985	0.043192254	-0.014556433	-0.078903214	-0.008885539	-0.025633211	0.101680135	0.038800972	0.040191387	-0.046031075	-0.094776567	0.161487564	0.030926856	0.103091666	-0.025167822	0.114268818	-0.056125464	-0.083116555	0.082421491	0.117112552	0.051352704	0.16615846	-0.085026296	0.211289133	0.09630299	0.0457344	0.093796466	0.004267762	0.056895964	0.012296182	-0.0493216	0.083099562	0.131836126	-0.004196524	0.046357619	0.099623547	0.049737663	-0.076004613	-0.089649083	-0.119231405	-0.088441691
P00488_1	-0.088774962	-0.035236823	0.076176269	-0.090084736	0.048600902	-0.111931204	-0.142253437	-0.028515436	-0.037969273	-0.002101529	-0.072747928	-0.016537093	0.129290182	-0.107526233	-0.035280978	0.006880253	0.102911331	-0.018980383	-0.068253679	-0.105651521	0.008716352	-0.007114037	-0.08176243	-0.10676958	-0.01609663	-0.099361108	0.064736395	0.079643607	0.015361498	-0.137405426	0.022314567	0.058755694	0.108641519	0.011493952	-0.097054702	-0.066757157	-0.15488106	0.046532763	-0.054360415	0.066105935	0.077060043	0.036792249	-0.02803746	-0.124374962	-0.036809477	0.005829868	-0.008532728	0.079808838	0.056004579	-0.002796236	0.115312848	0.022523144	-0.023830738	-0.040721063	0.056385349	-0.045743677	-0.05699936	0.128118445	0.013547803	-0.043035618	-0.010035033	-0.086806959	-0.040692342	0.001600603	0.072286506	-0.128567717	-0.097903902
P00751_1	0.015195432	-0.07377213	-0.047560026	0.16475331	-0.021015704	0.037998037	-0.004299766	0.169391539	-0.068650701	-0.161655373	0.03761351	-0.036177918	-0.062374192	0.11150195	-0.066655153	-0.111865355	-0.100846605	0.012496367	0.008407422	0.058684762	-0.047099065	0.05382585	0.002740049	-0.048782324	0.062362797	0.100466715	-0.013544533	-0.001529861	-0.01694013	0.103717482	0.199019392	-0.085598738	-0.00612604	-0.096904755	0.076374202	-0.046456843	-0.002032208	0.15190143	-0.134012943	0.058391267	-0.096596088	0.110504982	0.178741427	0.041911317	-0.140695683	0.062680988	0.025854984	0.022860407	0.010575447	-0.024529773	0.058135584	0.057725163	-0.023250756	0.113819654	0.036348553	0.006893132	0.10314726	0.004032655	0.051498396	0.095077071	-0.027755091	0.011665701	-0.029906137	-0.075546085	0.045850536	0.008335971	-0.013254881
P01008_1	0.126679525	-0.106491088	0.019847803	-0.001623345	0.249080245	0.094346348	-0.093977686	-0.220891161	0.006783644	0.107833878	-0.141328926	0.122870865	0.045425665	-0.088457622	-0.088957504	0.150419966	-0.055219045	-0.007449682	-0.078350017	-0.050307967	0.095488484	0.154212041	0.040569846	0.02306209	0.01783547	-0.135366289	0.066548669	0.164875801	0.20335479	0.030677008	-0.099714262	-0.233871881	0.092783339	-0.042299397	0.039215938	-0.0407531	-0.037805606	0.113436873	-0.03366404	0.131673207	0.110012775	0.058582351	0.024323598	-0.016685464	0.063755384	0.084253746	0.060234439	0.000406199	0.049285892	-0.002581217	0.058624468	0.228682754	0.087337575	-0.103964631	-0.136391775	0.081170791	-0.06251193	0.136344822	0.052700685	-0.105253405	0.019972991	-0.064068468	0.116249112	-0.112757552	-0.067355126	-0.071896921	-0.118840019
P01024_1	0.064702893	-0.039393599	0.009941776	0.025020588	-0.043003607	0.338023701	-0.016177677	0.157145094	-0.045360608	-0.165825923	0.084800327	-0.021346644	-0.059736472	0.163886602	-0.04019547	-0.10889571	-0.096402047	-0.051070928	-0.129687976	0.167241072	-0.058415961	0.051922021	0.025086845	-0.06113819	-0.066793164	0.131314021	-0.089983471	0.052346694	0.110892143	0.144253281	0.116438746	0.018353795	-0.095969433	-0.102452529	0.074188794	-0.013307859	0.177569834	-0.027065492	-0.056501311	-0.093577351	-0.101035664	-0.041517251	0.065595608	0.178933977	-0.107771907	-0.053023325	-0.042139218	-0.032320102	0.110597818	-0.114295233	-0.086343167	0.000666404	-0.045769854	-0.054951226	-0.027015386	-0.110060083	0.09008814	-0.124432731	-0.152373739	-0.031017976	0.066089015	0.023606389	0.116341356	0.058953841	-0.100028674	-0.064673048	0.040975916
P02652_1	0.002446755	-0.096016226	-0.082294098	0.026240972	-0.072050995	0.079433422	0.268014089	0.179912242	0.151946712	-0.005469214	0.221990533	-0.057910053	0.098131754	0.147819237	-0.176906407	-0.076746188	0.073851186	-0.003583232	-0.133572103	0.103515279	-0.118755894	-0.176107215	-0.178578303	-0.002394279	-0.012907025	0.161918342	-0.122599258	-0.202998375	0.130227226	0.049976842	0.124936453	0.15214711	-0.108317891	0.001500033	-0.102207799	0.027532302	0.168885156	-0.073217731	0.028565951	-0.147329528	-0.046356105	-0.124767914	-0.064558486	0.087201085	-0.020196751	-0.202456204	-0.083681232	-0.099263996	0.006466688	0.143309858	0.013148671	-0.129502283	-0.178839123	-0.028125041	-0.11045846	-0.145967554	0.022337803	-0.046614278	-0.150386893	0.000265859	0.081767942	-0.100158806	-0.103986354	0.079711457	0.055772836	-0.099516271	0.105571565
P02741_1	-0.11908072	0.059572497	-0.052112746	0.032084383	-0.161895102	-0.152343108	0.070307527	0.297746423	-0.005817892	-0.206850626	0.073098366	-0.118812721	-0.062869935	0.061307004	-0.037391808	-0.08142523	-0.012880563	-0.028547813	0.00681937	-0.008222569	-0.088119101	-0.109993151	-0.026451735	-0.007156139	0.004986224	0.089818476	-0.118848212	-0.093961274	-0.140211953	-0.026589559	0.158140056	0.113882237	-0.112489033	-0.032870588	-0.002613168	-0.092758306	0.058483648	-0.091491133	-0.082727028	-0.108608285	-0.071208523	0.017041639	-0.074719134	-0.152393378	-0.063018199	0.009404516	0.02926075	-0.022545428	-0.06493901	0.053442463	0.039938246	-0.12752986	0.088001684	0.085885391	0.099443921	-0.071235725	0.078252239	-0.021370509	-0.047348622	0.034995503	0.024643395	0.036489135	-0.031142137	0.093678101	0.084199595	0.005490898	0.119630902
P02743_1	0.08924039	0.081076922	-0.026933106	0.11356429	-0.1127296	0.00387216	0.056193797	0.100705581	0.305254923	-0.122837188	-0.077092895	-0.078597587	0.002885102	-0.102482322	-0.013972615	-0.130902985	0.021154687	0.077613515	0.110169552	0.13610216	0.04316423	-0.018943137	-0.013479309	-0.043440657	0.090921359	-0.01290712	0.026966798	-0.042183168	-0.081100178	0.000465092	0.057377585	-0.007319222	-0.069166035	-0.085177618	-0.008655933	0.013181516	-0.004429081	0.024336785	-0.1461297	0.06650096	-0.072937837	-0.07057211	0.122307036	0.124399057	-0.028965115	-0.00543112	-0.028982261	0.032654281	0.09424731	0.058263336	-0.106185897	-0.065379139	-0.049441681	-0.000292242	-0.018942801	-0.001895921	-0.066715214	-0.128840887	-0.034782847	-0.037743199	-0.078933145	0.032627014	-0.153928839	0.025661386	0.261204736	0.059308418	0.137458929
P02766_1	0.188392237	-0.065623357	0.078769479	0.015359853	0.12358553	0.26565045	0.116090797	-0.081058474	0.082169589	0.297395345	0.101287473	0.122030184	0.062533805	-0.007846478	-0.072817839	0.053321567	0.007506304	-0.015749514	-0.037608469	0.124990301	0.125272095	0.047057856	-0.032131181	-0.009219874	0.006076382	-0.009118389	0.048048083	0.13454207	0.334132743	0.099617237	-0.11527641	-0.215099897	-0.086351094	0.032295184	0.067178923	0.088642338	-0.028237335	0.168806234	-0.002426273	0.020555616	0.076628273	-0.094185363	0.188947904	0.135045753	-0.034325203	-0.15235663	0.012128606	0.02973382	0.256129878	-0.021000097	0.026568468	0.16982158	-0.040127476	-0.09610628	-0.155609612	-0.05480906	-0.151981617	-0.052372762	-0.118381731	-0.076960963	-0.013988202	-0.060706798	0.047735228	-0.004292115	-0.110164124	-0.110691519	-0.020388606
P02774_1	-0.074275329	-0.021641987	0.014590882	0.047109397	0.033881153	0.094307016	0.279712655	0.002862626	-0.099512443	0.06228711	0.208282084	-0.103404165	-0.042951722	0.20652803	0.090330019	-0.056974451	-0.052130713	0.098748578	-0.127264224	-0.007096904	-0.104087169	-0.074346855	-0.151464635	0.089847622	-0.085907536	0.239907027	-0.03674684	-0.026642237	-0.066241247	-0.096617276	0.04582253	0.126055527	-0.073073252	0.089666967	0.064981913	0.074295449	0.204918889	0.019711727	-0.003447531	-0.102372253	0.044183241	0.032323069	0.017648944	0.118581155	-0.068644868	-0.08839917	-0.095924449	-0.099139841	0.07208454	-0.085348429	0.12491404	-0.102805819	-0.079184532	0.002346505	0.144303092	-0.042324127	0.193370463	-0.071823206	-0.034368222	0.108040878	0.075992991	0.063041965	0.015475415	0.081783368	-0.109364523	-0.057713452	-0.106432911
P04003_1	0.104945675	0.051650194	0.025482427	0.004693478	-0.032860115	0.115592786	0.018652254	0.030578277	0.095886481	-0.027155965	-0.049667843	0.280578757	0.065298246	0.007058224	-0.125290779	-0.055457845	-0.083118996	0.011787155	-0.021605391	0.090048918	0.029085423	-0.038260614	-0.018672979	0.031144518	0.15114192	-0.071748488	0.05567952	0.184611227	0.168243991	0.151332444	-0.021360324	-0.09025867	0.005788486	0.008115242	0.008534491	0.078516483	-0.050327241	0.107033499	-0.075726842	0.072533683	-0.004661849	-0.050800646	-0.000407784	0.041650648	0.124793961	0.01171243	0.009054365	0.005915245	0.03398737	0.078860688	-0.159378909	0.11088437	-0.056551101	-0.056056942	-0.032887369	0.079681131	-0.130078807	-0.038170602	-0.075264379	-0.12144637	-0.060155173	-0.016062018	0.133448359	-0.065906923	0.017696208	-0.065775992	-0.000267688
P04114_1	0.019204462	0.014364137	0.078150032	0.035217051	-0.064217277	0.000627388	0.140951314	0.028551448	0.047817594	0.012273586	0.020742805	-0.047519128	0.268231781	0.051460823	0.110834368	-0.045286635	-0.106363392	-0.007597637	0.02103579	-0.028726099	-0.038774934	-0.066720098	-0.04445979	-0.126196861	0.122691825	0.06862137	-0.027180018	-0.155819585	-0.004677256	0.092515547	0.012284295	-0.037558188	-0.136493712	-0.026513701	-0.043032692	0.012022332	0.031834986	-0.093901463	-0.021054957	-0.081484615	-0.099642755	-0.028423527	0.094328289	0.002048664	0.007667096	-0.089775259	-0.041127575	0.000446038	0.064315042	-0.030577662	-0.008525762	-0.053610897	-0.074729421	0.062200988	0.003880076	-0.10030153	-0.033744247	-0.009864963	-0.058116972	0.059157324	-0.034079182	-0.02518499	0.017085755	-0.110650936	0.039645965	-0.073997494	0.039076954
P04278_1	-0.16089853	0.009923766	-0.031073231	0.017415478	-0.02213332	-0.018894626	0.146787343	0.119176996	-0.206462248	-0.033205344	0.123576711	-0.141288739	-0.105661214	0.217567411	0.078710444	-0.00363187	0.038476394	0.018128813	-0.123984872	-0.012015301	-0.154651074	-0.108420418	-0.132640302	0.09546073	-0.074720231	0.189948517	-0.120961585	-0.133289737	-0.133095704	-0.104767031	0.082581766	0.175362372	0.002196498	0.035563074	0.010127766	0.033810904	0.132761549	-0.026186744	0.114842486	-0.169455052	0.070641666	0.069579823	-0.122916262	-0.079141332	-0.115494591	-0.116911478	-0.147617999	-0.110700839	-0.102161912	-0.043032077	0.084937281	-0.182141141	-0.044068887	-0.008703223	0.186305709	-0.080240772	0.154057246	-0.054147302	-0.029204476	0.139867903	0.077808891	0.062314934	-0.050147505	0.095510377	-0.05277459	-0.048241284	-0.040598566
P04746_1	-0.012847065	0.01467232	-0.103753842	0.003003291	0.034979364	-0.044493381	-0.13162593	-0.071679289	-0.048655539	0.026488183	0.013110698	-0.097946741	-0.150929683	0.018390846	0.185784239	0.081327072	-0.003696894	0.032105009	-0.062556048	-0.07219236	0.038994381	0.108206651	0.05018973	-0.010727426	-0.10375197	0.027210177	-0.02728214	-0.008674675	-0.14417233	-0.038887961	-0.04504688	-0.106721726	0.070588665	0.03700791	0.08627027	-0.053380735	-0.126226008	0.114784974	-0.07353763	-0.050009789	0.082597401	0.137595061	0.049277335	0.044498047	-0.12445933	0.099727183	-0.110486254	-0.052754284	-0.008068849	-0.052767535	0.056328821	-0.017502107	0.040414879	-0.081075462	0.170606026	0.021950978	0.018904168	-0.140909007	0.143971137	-0.042146539	-0.006758676	0.016543728	-0.050569748	-0.076235073	-0.056778406	0.107641127	-0.069926752
P05019_1	0.157110448	-0.100966844	0.058381535	-0.007582204	0.033164356	0.106815715	0.020041913	-0.13925082	0.023619567	0.174947676	-0.121675483	0.027846638	-0.007713711	-0.09953485	-0.141519094	0.154859084	-0.089358995	0.035656704	-0.049389242	0.021240509	0.110622022	0.063767548	-0.027273916	0.043665588	0.01845216	-0.116738688	-0.042338775	0.026537211	0.154353672	0.09320175	-0.077834617	-0.184272029	-0.071461109	0.007013964	0.002562854	-0.010684846	-0.161042811	0.030302484	0.102946438	0.094194375	-0.067215888	0.007465197	-0.043216611	0.018178538	0.008892498	-0.03966619	0.214654433	0.076672488	0.033331719	0.032846599	-0.081251709	0.068405356	0.037218224	-0.036719639	-0.12063883	-0.097648574	-0.058595792	0.037210178	0.01971832	0.009868722	-0.004636519	-0.08728899	-0.028744526	-0.016170548	0.017951251	0.014883595	0.06351708
P05062_1	-0.093303286	-0.11620518	-0.030576917	-0.037864808	-0.015818466	-0.000844639	-0.039007465	0.002150004	0.004292549	-0.032201151	0.079458699	-0.01573987	-0.038313924	0.031749186	-0.042928449	0.127004496	-0.000843767	-0.101410974	0.058052688	0.002339866	-0.007041692	0.05215103	0.144306405	-0.183174738	-0.050805027	0.07885596	-0.025691534	0.169497748	-0.014344466	-0.020482307	-0.017044533	-0.144661136	0.013035353	-0.03644835	0.160068368	-0.011948977	-0.07410729	0.160505885	-0.01020569	0.087469037	-0.097112835	-0.087908835	0.066977859	0.05391176	-0.032840303	0.050188712	-0.012382533	0.112609843	0.009070558	-0.036600249	0.033346378	0.065320587	0.03779519	0.052456849	-0.040034993	0.062171648	-0.061609094	0.114140226	-0.012890593	-0.106417058	0.060062428	-0.013710821	0.07635002	0.077116522	-0.101428894	-0.018342638	-0.089061454
P05090_1	0.11352828	-0.092581535	0.046834335	-0.009157298	0.107080167	0.189552961	0.034671114	-0.069011632	-0.074414346	-0.078615911	-0.006665085	0.038186361	0.053803443	0.076815495	-0.054824742	-0.151867725	0.023972544	0.198492699	-0.105361677	0.012920094	0.056578847	0.154971161	0.016673942	0.104170018	-0.095141716	-0.033532414	0.081964447	0.135532884	0.008431815	-0.019797293	-0.070085394	-0.111955282	0.160755178	-0.117769358	0.074776491	-0.026081957	0.132785856	0.054673817	-0.150082955	0.034415453	0.24853488	0.089356835	0.109966411	0.168634142	0.082086775	-0.030492617	0.003405373	0.045275139	0.006824722	-0.040837468	0.069593386	0.195963523	-0.029280518	-0.061780864	-0.18468775	0.016198195	0.046341724	-0.083824273	-0.036204581	0.075303657	-0.094703788	0.011709861	0.064695331	0.01594892	-0.069208706	0.084084343	-0.045525177
P05109_1	0.092364572	0.037604139	0.108563851	-0.053870517	0.021326404	-0.054396431	-0.041468694	-0.072145244	-0.074476322	0.03980645	-0.0774041	0.051504957	-0.062320726	-0.063621705	-0.054092046	0.128593884	-0.057542402	-0.119947874	0.158554405	-0.050344268	0.031548213	0.040864123	0.051066653	-0.096734522	-0.011481377	-0.076881486	0.051251657	0.160498331	-0.089398685	0.002306976	0.012767295	0.025427231	-0.207847163	-0.032411129	0.075647574	-0.118376144	-0.150895705	0.093295648	0.051453491	0.125162864	-0.16899622	0.011981007	0.123864524	0.010347474	-0.055964704	0.111279455	0.107215297	0.064410813	0.158660554	0.096879341	0.077814828	0.281473714	0.183276289	0.103313082	0.136578976	0.042137474	-0.012468052	0.117788948	0.052643856	-0.064189967	-0.105738295	-0.031442058	0.092732984	0.039192419	0.008422586	0.062910411	0.009208566
P05156_1	0.043752273	-0.076088011	-0.044982562	0.064544845	-0.094526554	0.142921053	0.091281586	0.161139028	-0.021280755	-0.144562374	0.164467677	-0.035647509	0.076337995	0.215053788	-0.177309489	-0.182787541	-0.124680399	-0.032243618	-0.044401253	0.12749567	-0.032679584	0.042913801	0.09294974	-0.081515503	-0.056472607	0.151722698	-0.022985365	0.092647352	0.099566108	0.120298854	0.221527426	-0.034627031	-0.140159582	-0.068371733	0.032005598	0.038448192	-0.064801131	0.098438602	-0.17199783	0.095666548	-0.070478139	-0.069454885	0.124985518	0.155054076	-0.084737023	0.035944685	0.075973593	-0.078857286	0.061794768	0.022761446	-0.111625553	0.133238539	-0.067462466	0.112528097	0.008713648	-0.015921857	0.042767061	-0.131947947	-0.018548482	-0.054498693	0.007893987	-0.01987504	0.1053706	0.01544235	-0.070196063	0.036032172	-0.001818032
P06276_1	0.068831274	-0.037240131	-0.010081232	0.085793794	0.042629616	0.107143552	-0.030575703	-0.160822568	0.222142024	0.145817404	-0.018947269	0.109677807	0.143858443	-0.13529527	-0.027856108	-0.025576829	0.053622482	0.04467224	0.177605345	0.038730214	0.283467738	0.085529522	0.121135602	-0.073070244	0.136031781	-0.060293139	0.149833756	0.056312961	0.159585389	0.02416341	-0.055933635	-0.12759763	-0.029266603	0.025715473	0.021365017	-0.077541624	-0.059533348	0.154773853	-0.015881555	0.104546745	-0.066467646	0.014933363	0.112535878	0.120719501	0.233556885	0.127847095	0.134356156	0.109497827	0.119372113	0.028253476	0.02644999	0.118282527	-0.020086217	0.162405085	-0.104414377	0.096032433	0.007885357	-0.009611808	0.038247711	-0.045491499	0.004647126	0.000498577	0.011832288	-0.027086769	0.118763997	0.063972589	0.104868782
P06396_1	0.098685307	-0.007083373	0.104334388	-0.080882552	0.101755818	0.062574539	-0.12459149	-0.139403325	-0.077972899	0.104075544	0.019354993	0.042110906	-0.032469147	-0.043818914	0.027822376	0.127700847	-0.117559244	-0.05527625	0.019195586	0.016329423	0.02891881	0.229643012	0.007260581	-0.011974053	-0.103173423	-0.074055497	-0.016974385	0.20627671	0.101631188	0.01079698	-0.139123367	-0.126537071	-0.012005879	-0.094700107	0.198254328	-0.038423893	-0.120511377	0.14715243	-0.056881371	0.086587054	-0.017034524	0.013338727	0.0379453	0.082289895	-0.086583648	0.069409055	0.064993044	6.01E-05	0.0736414	-0.108215287	0.017284628	0.194721406	0.209757837	-0.089103906	-0.089808547	0.138790884	-0.066049479	-0.012383512	0.035633488	-0.094841875	0.004610914	-0.108523175	0.044813009	-0.057700769	-0.097194145	0.037183746	-0.062647719
P06702_1	0.264367979	0.032739822	0.135324871	-0.101063565	0.039323773	-0.007003849	0.083756093	-0.093305968	0.070189551	0.175988115	-0.022913716	0.097817266	0.01441748	-0.058282321	0.071515028	0.172848424	-0.120060819	-0.022970349	0.096951093	0.093288564	0.021423253	0.08500248	0.063952654	-0.054651595	0.026902696	-0.018886255	0.127317305	0.110384037	-0.00352633	0.054027545	-0.058812582	-0.022842602	-0.066880466	0.029092887	0.122307066	-0.077448993	-0.048481052	0.206895596	-0.095620818	0.140794191	-0.074253183	0.006661412	0.017437557	0.063651575	0.066054075	0.087655989	0.160440152	0.074930239	0.195991519	0.060806877	0.099758371	0.291099314	0.139664255	0.035052369	0.052960561	0.028675593	-0.009856918	0.110509174	0.108006	-0.056149318	-0.069288978	-0.05199829	0.170072186	-0.189524573	0.011192136	0.016912717	-0.064925801
P06727_1	0.033276176	-0.093068243	-0.072418459	0.060043865	0.052972999	0.176262495	0.207945817	-0.103715825	0.095606994	0.186391943	0.070542154	0.095959538	0.163567505	0.068464028	-0.111778684	-0.082787829	0.038053909	0.121207705	-0.041358613	0.046928452	0.023637997	0.087103543	0.047794982	0.35421638	-0.031190271	0.024926522	0.123551195	0.104364114	0.142546254	-0.00530884	-0.03904632	-0.161792286	0.026075113	-0.068030211	-0.026127535	0.069425909	0.119834872	0.108539432	0.029478671	0.03305664	0.203279181	-0.03142116	0.023705654	0.193559188	0.172071825	-0.055943534	-0.017848981	-0.006130788	0.007078981	0.083634836	-0.013092615	0.111674423	-0.039620221	-0.08646994	-0.18267515	-0.017467206	0.104824312	-0.003026564	-0.023690864	-0.057781965	-0.033742327	0.024421206	0.033630494	-0.033402404	0.079623727	-0.056246655	0.01750045
P07360_1	0.124503125	0.009733143	0.063725722	-0.03370398	0.067338722	-0.043602888	-0.072750516	-0.097901515	0.124469787	0.025899335	-0.095872965	-0.031206389	-0.020054139	-0.069731385	-0.012402211	-0.06807849	-0.042954563	0.101048558	-0.00872023	-0.11368237	0.011517393	0.124846358	0.000433788	0.033860426	0.323664977	-0.104283093	0.212902365	0.114863859	-0.105187243	-0.054144512	0.018182414	-0.103077404	-0.011715563	0.061308825	0.013197956	0.059483345	0.070546014	-0.011446693	-0.011181319	0.119257478	-0.026804607	-0.006623018	0.1949349	0.064827031	0.042414163	0.039857566	0.08654065	0.092638056	0.121968931	-0.063863005	0.037566783	0.161960256	0.113434281	0.021699058	-0.014732876	0.045811563	0.028264298	0.065886912	0.109948828	-0.05308859	-0.007566345	0.04715972	0.022005216	-0.038650246	0.057173184	-0.138424117	-0.054520713
P08185_1	-0.124195635	-0.065388329	-0.035517375	0.100177292	-0.005652429	0.077985116	0.150860506	0.14089345	-0.115192912	-0.086457036	0.162371881	-0.108875091	-0.138620421	0.205222864	0.012158677	-0.121042092	0.00363758	0.079488422	-0.105382579	0.037890483	-0.122260604	-0.087307705	-0.101074017	0.035501084	-0.088682662	0.263880948	-0.042658163	-0.120867837	-0.112069384	-0.023802981	0.094030595	0.13445718	-0.094609701	-0.037826178	0.037343072	0.002765797	0.197172452	0.032615635	-0.001967409	-0.17435169	0.027943801	0.075745097	0.031431338	0.0176768	-0.144941033	-0.088574944	-0.15543722	-0.072846088	0.001540707	-0.048396381	0.103644929	-0.119483533	-0.022458804	0.029937282	0.148233466	-0.132745303	0.176998279	-0.111135053	-0.040335286	0.163548826	0.065256922	0.055445347	-0.071912064	0.04476941	-0.049227483	-0.035086778	-0.024934582
P08195_1	-0.041851338	0.019289612	-0.003446191	-0.066589177	0.030855533	-0.059092471	-0.102046264	-0.070779827	-0.064844346	0.040298179	-0.158391317	0.084090264	-0.063171117	-0.041633893	-0.024373593	0.026441566	-0.024107185	-0.086253914	-0.053688764	-0.115114067	0.024476222	0.025283384	0.013972505	-0.078761038	-0.103287504	-0.080305442	0.077800045	0.157647522	-0.093136801	-0.040440077	-0.072305533	-0.192447751	1.73E-06	-0.065614572	0.042513087	-0.037846271	-0.121642312	0.013549386	-0.043755706	0.088054812	-0.019934336	0.016091069	0.070284997	0.006743974	-0.10144741	0.001656926	0.00188919	-0.014167018	-0.004015746	-0.093924836	-0.082947317	0.166930898	0.033025041	-0.157716787	-0.033099266	0.037868463	-0.092272137	0.026343322	-0.034323337	-0.05843116	0.0262519	-0.138991898	-0.065293069	-0.079022415	0.002264494	0.016448409	-0.139650526
P08253_1	0.125470752	-0.018565048	0.09954003	-0.117678499	0.125706536	0.08155781	-0.20616107	-0.181514086	-0.093006261	0.046894579	-0.185229809	0.105412427	-0.039012809	-0.143962097	0.067866733	0.070943358	0.028117444	0.025549666	-0.008791488	-0.006273713	0.102117191	0.226252923	0.097616675	0.009920765	-0.125565357	-0.187633666	0.125263816	0.253916892	0.073667506	-0.030113219	-0.213143457	-0.115730445	0.225107664	0.134087885	0.131657239	0.054485649	-0.045908175	0.104919637	0.03742658	0.128982028	0.125809527	0.079548537	-0.085918525	-0.056812436	0.061413268	0.148185891	0.070086051	0.085706863	-0.112802881	-0.128642336	0.089494338	0.180990915	0.159293568	-0.175690792	-0.037343448	0.118607254	-0.066483617	0.052057649	0.124320092	0.00927649	-0.011825625	-0.101415427	0.123994714	-0.081312453	-0.013136601	0.055969548	-0.111696531
P08603_1	-0.089283438	-0.075326254	-0.013868566	0.074650367	-0.178647551	0.208885404	0.002539479	0.259701443	0.0359794	-0.114851623	0.113545252	-0.002829387	0.057032546	0.121646039	-0.110125664	-0.009364844	-0.130676747	-0.175122648	-0.018469643	0.201108992	-0.129393618	-0.156828769	0.032333622	-0.054072858	0.072609782	0.104679085	-0.203144439	-0.041540945	0.325564248	0.165780269	0.186023512	0.115328233	-0.132891853	-0.165589545	-0.134119012	-0.01514557	-0.034992523	-0.091294479	-0.075235301	-0.10262399	-0.339411588	-0.116715395	0.016847472	0.089529098	-0.138404373	-0.099286931	-0.058198002	-0.057317655	0.086423812	-0.008163524	-0.130197962	-0.09727712	-0.19940284	0.033715743	-0.047184037	-0.096549469	-0.124622571	-0.114078584	-0.202445692	-0.136671291	0.023749967	-0.040908816	0.001150575	-0.001896038	0.023485674	-0.169281573	0.070943872
P0C0L4_1	-0.03757875	0.138113927	-0.042144153	-0.043398732	-0.157004232	0.038949183	-0.012823051	0.059742023	0.102923671	-0.064859211	-0.151334755	-0.059553778	0.038526689	-0.045346111	-0.21215967	-0.088417712	0.028497784	-0.06352076	0.097093002	0.010409049	0.029339956	-0.106739018	0.042898993	-0.06274868	-0.021581444	-0.047134752	-0.028723568	-0.060553579	-0.129736034	0.307130236	0.124177221	-0.018665263	-0.08415657	0.025519783	-0.001048569	-0.073788397	-0.098822667	-0.131550709	0.04336504	0.051232027	-0.09641729	0.024972286	-0.044328712	0.009535161	-0.062772325	-0.029730957	-0.012738447	0.054975804	-0.058559539	-0.021450959	-0.143596503	-0.090333009	-0.088255981	0.007990093	0.08390393	0.04084007	-0.040183756	-0.101015726	-0.045493179	-0.032566503	-0.047629737	0.063034481	0.020104364	-0.091656006	0.192506103	0.003363018	0.129770991
P0DJI8_1	-0.044146171	0.01044967	0.003208069	-0.061035628	-0.081691925	-0.240071812	0.156822856	0.100876243	-0.053328704	-0.083952582	0.085128691	-0.139395582	-0.032888922	0.081484346	-0.075847303	-0.071180702	-0.110521786	0.017969622	0.022353314	-0.085158289	-0.086866875	-0.050319298	0.028556089	-0.062221882	0.028131654	0.075173687	-0.069736998	-0.025393542	-0.169592279	-0.027121147	0.209629569	0.118569747	-0.030214308	0.10520554	0.043406365	-0.063298886	0.088638945	-0.173252861	-0.075787048	0.034105772	-0.074164136	0.023343525	-0.014288849	-0.089168726	-0.06591175	0.041268133	0.020644015	-0.055249666	-0.045634982	0.095390815	0.031245658	0.024438723	0.0526879	-0.033350346	0.104899046	0.084785786	0.092530233	0.091894709	-0.006845012	0.066779813	0.077903223	0.036362364	0.084654355	0.011502985	-0.041263588	0.080221881	-0.019291163
P0DJI9_1	-0.005173148	0.035191612	0.070622703	-0.130887414	-0.105329684	-0.178649656	-0.047592875	0.12066764	-0.114280576	-0.200234618	0.010027128	-0.136693819	0.051281739	0.03861391	0.018321383	-0.087627457	0.03984367	-0.063241648	-0.039705265	-0.031084335	-0.096297367	-0.061551046	-0.10247152	-0.234352818	0.024634778	0.0022186	-0.112312383	-0.159150093	-0.10521727	-0.04145143	0.113650181	0.272426329	-0.103439626	0.090179082	-0.145116702	-0.062365614	0.007619318	-0.145234907	-0.060762516	-0.013687572	-0.043718285	-0.107699731	0.013662882	-0.167081247	-0.122294514	-0.073323775	-0.031692546	-0.068171981	0.084365478	0.135006939	-0.043566788	-0.141111988	-0.046684139	0.148411419	0.114436061	-0.047035909	0.025481466	0.007016211	-0.019792226	0.106468898	-0.04131151	0.000974696	-0.022926313	0.144979424	0.011247797	0.064288818	0.015187034
P10643_1	0.125843424	0.021626136	0.033605166	-0.071459067	0.130049042	0.096295809	0.048349074	-0.103019531	-0.054766682	0.052122185	0.104798284	0.081720655	-0.217941816	0.0790142	0.180309612	0.027578186	-0.085081026	0.046020682	-0.148490245	0.001730267	-0.076840818	0.144622962	-0.03867236	0.084389588	-0.04652081	0.023811945	0.036893619	0.091016911	0.048735404	-0.086084884	-0.035865147	-0.071468869	0.324071851	0.035567255	0.060979021	0.024565993	0.165653717	0.106642274	-0.035477021	0.040403269	0.12198073	0.058240795	0.133795666	0.079048529	-0.003543956	0.091628685	-0.031723155	-0.002353237	-0.005655743	-0.03877395	0.162529241	0.215321854	-0.000573769	-0.123327337	-0.026047467	0.082361967	0.089054211	0.162344237	-0.029726505	0.040558595	0.073828319	-0.015356493	0.087022578	0.001694051	-0.156442041	0.046527285	-0.13575837
P10721_1	-0.001209604	0.08379136	-0.052373215	0.018476198	-0.063694159	0.111925813	-0.122320932	-0.020617015	0.124309204	0.078021115	0.004161777	0.104099411	0.081563424	-0.053456964	0.068439726	0.047022176	0.010522456	0.072456554	0.096826849	-0.034976238	0.050245956	-0.025976161	0.130845282	-0.043525387	0.077547398	-0.03234222	0.076837413	0.059242371	0.038943143	0.055819167	-0.063923644	-0.0228745	0.050737587	0.043325943	0.089243887	0.09411843	-0.011316605	0.085945263	0.040760532	0.036256735	0.109551853	0.008507302	0.06446572	0.074688839	0.122548099	-0.048144048	-0.096338548	0.142435325	0.024769705	0.068023532	-0.073166136	-0.01718254	-0.057000451	-0.050503529	-0.001235694	0.079652402	-0.030621794	-0.013415333	0.004316362	0.001792949	0.032869796	-0.014097218	-0.016852799	0.127687759	0.003788588	-0.074549299	-0.05288312
P13591_1	0.106783724	-0.037930351	0.067728708	0.005366401	0.082463517	0.051001	-0.003796756	-0.198620897	0.057163286	0.129157224	-0.075493639	0.108105834	0.035268921	-0.068082333	0.078409847	-0.100985089	-0.097421737	0.167588111	0.061149517	-0.02593675	0.056790465	0.137706558	0.208360115	0.016553994	0.076585741	-0.023357713	0.250098304	0.11130268	-0.050507326	-0.005759822	-0.169565745	-0.18671407	0.039761808	0.017355973	0.155913807	0.013171533	0.008416569	0.119983096	-0.065074853	0.133610936	0.04715945	0.108804592	0.115219789	0.139169983	0.119751728	0.131988085	0.119768144	0.100713479	0.063307067	-0.063085498	-0.000983646	0.193257311	0.05303804	-0.077858127	-0.084557895	0.134618279	0.029957531	-0.050923328	0.099969334	-0.020315883	0.027821092	-0.090406871	0.014846746	-0.179868896	0.024171614	0.127863628	-0.056970181
P13727_1	-0.073582428	0.029241232	0.062290368	-0.115884631	0.046930423	-0.011933812	0.002276992	-0.047115171	-0.158780616	-0.005201702	0.041272927	0.033983875	0.070139723	0.093435822	0.057084505	0.071076217	-0.093312412	0.018682295	-0.149080585	-0.087158397	0.017198402	0.032265662	0.012883062	0.04174372	0.01551689	0.036879472	-0.014163076	0.012635905	-0.057887794	-0.014157676	-0.035221631	0.025915607	0.07105747	-0.018327601	-0.018441979	0.221074964	-0.049402405	0.06741341	-0.046613766	-0.007778579	0.098951598	0.03741354	-0.016052357	-0.02260167	-0.008461577	-0.028607664	-0.108884285	-0.026726703	-0.01753711	-0.030994613	0.070621699	0.015233136	0.034329191	-0.122298928	0.023827331	0.007418883	-0.0106075	0.047143114	-0.044886555	0.050819887	-0.005645214	-0.024623453	0.035039592	-0.051426774	-0.111665751	-0.126259678	-0.096257289
P15169_1	0.001711045	-0.096499251	-0.038928521	0.018609239	-0.035342547	0.092336816	0.020710933	0.062533648	-0.053633153	-0.163489002	0.077521653	0.012567278	0.080351305	0.14384371	-0.093864553	-0.143166059	-0.091034827	0.127957896	-0.062547294	-0.03951651	-0.079431028	-0.022245342	-0.07486774	-0.004501275	0.034868265	0.091771446	-0.090139575	-0.058855944	0.052909507	-0.050120674	-0.039489373	0.095180344	-0.084696954	-0.056662476	0.024391392	-0.00081299	0.349072269	-0.037210033	-0.074878232	-0.136507698	0.119749509	-0.060349422	-0.08169386	0.060653696	0.009052383	-0.123344017	-0.138362903	-0.0453883	-0.051169444	0.009062161	-0.020915424	-0.078112099	-0.071766376	0.015143865	-0.101158984	-0.118975297	0.269542819	-0.060301138	-0.155743854	0.016921137	0.004557185	0.043491672	0.002568133	0.106439053	0.049899673	-0.144412579	0.063444124
P16035_1	-0.09703298	-0.040104373	0.050083381	0.019903054	0.129835556	0.020419585	-0.03750258	-0.137504984	-0.11642003	0.001968123	-0.014751609	0.056690669	-0.046173119	0.008748818	0.0548842	0.042360479	0.048287483	0.029101174	-0.107692218	0.053050466	0.019354808	0.249901999	0.02448776	0.029447298	-0.013547538	-0.024386459	0.116137407	0.314455782	-0.02194807	-0.089757766	-0.095201996	-0.133216231	0.04103377	0.114352442	0.323830148	0.002505006	0.031563177	0.359864632	-0.033785168	0.109988789	0.086130113	0.169468551	0.026132453	-0.044858339	0.033971219	0.21573796	0.078371399	0.058290393	-0.037264493	0.011687932	0.049047327	0.203468804	0.179509564	0.023642661	0.106077721	0.120289867	0.121672889	0.03515544	0.147004395	0.065155342	0.067951821	-0.047865373	0.082687218	0.026385521	-0.130626372	0.127817971	-0.155126393
P16930_1	-0.220358908	0.026654909	0.03165821	0.155613209	-0.080362588	0.023816526	-0.101483658	0.17526836	0.004728752	-0.028282773	0.104128359	-0.011107078	0.043370631	-0.002281175	0.018286798	0.138063925	0.117598537	-0.281780551	0.048481302	0.103990284	-0.025853441	-0.159671502	-0.008569935	-0.026768274	-0.044005929	0.105276903	-0.04925673	0.014012151	0.105930567	0.103457133	0.07640751	-0.055967636	-0.144427226	-0.048634264	0.001456444	0.026083844	-0.055317812	0.051579565	0.059476723	0.001147651	-0.093650675	-0.068190605	-0.040238461	-0.050221993	-0.154648216	-0.040632416	-0.074130306	-0.012763668	0.004191091	0.001255914	0.081801271	-0.088683988	-0.019785802	0.010511353	-0.037066579	-0.016699787	-0.033036328	0.002282533	-0.069284594	-0.08570404	0.04949128	0.017186691	0.000991403	0.046393422	0.136599581	0.016299364	0.087681568
P17813_1	0.003163869	-0.059670238	-0.110598367	-0.078534073	0.032543728	-0.129344555	-0.237480883	-0.115121983	0.081251392	0.013404825	-0.116172634	0.060213886	0.037177724	-0.209243499	0.073019252	0.190551932	0.084117481	-0.053748268	0.038614522	-0.075462947	0.174225059	0.04841779	0.068992979	-0.06432965	-0.015220694	-0.25148697	-0.035443927	0.049500609	-0.058522419	-0.051194701	-0.045059955	-0.157898197	0.136823773	-0.023984101	0.035535635	-0.208461746	-0.259270868	-0.008102394	0.170437796	0.157073838	0.010188541	0.009726028	-0.084598442	-0.09700922	0.078869252	0.041176853	-0.034429764	0.04172333	-0.087499582	0.022618548	-0.076592321	0.033560071	0.126519679	-0.076829415	-0.102802059	0.122090916	-0.201179185	0.133313784	0.011263524	-0.102966073	0.065728661	-0.099847235	-0.107017903	-0.066802996	-0.04926268	0.036656449	0.02743276
P18065_1	0.150692404	-0.010583344	0.06444619	-0.018676393	0.236281388	0.160106141	-0.142294493	-0.208658932	-0.142100322	0.131311086	-0.16402131	0.115403556	-0.000922164	-0.107062749	-0.023048576	0.112620684	0.01088581	0.205925424	-0.085272897	-0.031118381	0.114584708	0.252101283	0.143633451	0.140077283	0.025184208	-0.155278514	0.156550952	0.278039772	-0.01362913	-0.059606396	-0.059408416	-0.160196075	0.152832084	0.070628281	0.172508135	0.030025049	-0.026091683	0.149757466	0.004615765	0.287640275	0.228827714	0.182865126	0.103724064	0.024706708	0.06240915	0.179464352	0.001113208	0.091275004	0.022717995	-0.079981624	0.106191043	0.263463324	0.161934303	-0.133006017	0.09388483	0.160085045	-0.015625138	0.140236682	0.222685931	0.127404595	-0.125923815	0.045700158	0.054372281	0.012448848	-0.094517332	0.056839393	-0.215810496
P19320_1	-0.028880344	-0.098155823	-0.017417883	-0.077854755	0.135656256	0.013265389	-0.140936073	-0.157938602	-0.124640424	0.029483316	-0.087421804	-0.09498215	0.002299657	-0.034070057	0.133856542	0.040143529	-0.032669932	0.005865574	-0.002736064	-0.070907408	-0.03754261	0.182341587	0.158433648	0.013007927	-0.124334791	-0.079743624	0.04102218	0.133824652	-0.126435172	0.002205532	0.007941997	-0.104736654	0.136749728	-0.036550744	0.190983562	-0.019554194	-0.052294596	0.148684154	-0.071202861	0.010762485	0.051798558	0.249929718	0.126022781	-0.030142322	-0.10588634	0.091131529	0.031652453	0.048382266	0.017744941	-0.148809966	0.076999902	0.181541867	0.113438496	0.040985226	-0.031039426	0.065228837	0.013302195	0.234813166	0.135096464	0.146118247	-0.002222306	-0.047295352	-0.071887961	-0.042815209	-0.185766056	0.061986297	-0.154510444
P19823_1	0.103589656	0.014444519	-0.057244063	-0.060335168	0.00743592	-0.000955577	-0.247339203	-0.116743324	-0.035567138	-0.020803082	-0.145758442	-0.109154251	-0.133625931	-0.079043343	0.023894558	0.192639659	0.121328076	-0.052847353	-0.009900333	-0.025022012	0.086182298	0.003213816	-0.067776834	-0.026544774	-0.028724553	-0.178626458	-0.07815856	0.11025126	-0.011753629	-0.045165907	-0.099328158	-0.178268259	0.037310046	0.081358506	-0.031969999	-0.02317742	-0.079396228	0.083712576	0.007933709	0.001082281	-0.003167398	0.156109568	0.17813441	-0.084171057	-0.199435997	0.108284487	-0.016718092	0.082680423	-0.022371245	-0.071767392	0.058282723	0.03390299	0.07029648	0.020981191	-0.028705309	-0.065035285	-0.041057317	0.131844485	0.03694656	-0.034825815	-0.063023579	0.026617271	-0.089210248	-0.014828419	0.011490012	0.006337873	-0.043356833
P19827_1	0.160694421	-0.044710949	-0.11814972	0.036476328	-0.026902838	0.08005792	-0.035205824	-0.057904337	0.024698901	-0.063839165	0.12135919	-0.066919086	-0.140924155	0.060413741	-0.007430914	-0.041552451	-0.015710967	0.149973593	-0.107542566	0.079920439	0.074994015	0.076589559	-0.080051912	0.062133713	0.006109997	0.026843587	-0.063383652	-0.018584933	-0.055332252	-0.041202196	-0.078174012	-0.133606064	-0.005066053	0.000254706	0.117060346	0.000303914	0.217886721	0.148224366	-0.104717927	-0.068952632	0.07695338	0.15544839	0.115721356	0.229941594	0.029756097	0.096643185	-0.062093529	-0.061104054	-0.082593521	0.065364263	0.130315191	-0.048019074	-0.013762655	0.125666658	-0.120619533	-0.014665809	0.175250567	0.106623698	0.106108249	0.155867711	-0.046641139	0.054212713	-0.08607179	0.062317617	-0.022469657	0.069678816	-0.07859587
P20851_1	0.162278515	0.040639225	0.003368609	-0.014741799	0.063288732	0.078694642	-0.001574948	-0.10381665	0.153039932	0.005983656	0.001605775	0.247655884	0.069948411	-0.068705278	-0.060897812	-0.10730468	-0.110916162	0.109261261	-0.025681052	0.051945097	0.086357464	0.010388064	0.041790266	0.114463096	0.181624279	-0.102630926	0.059045023	0.082094468	0.067311369	0.13850696	-0.071332746	-0.16600353	0.040375333	-0.031271166	0.0051899	0.028855313	0.038016201	0.096600699	-0.101086757	0.09695971	0.030592209	-0.03397317	0.037881255	0.125404762	0.29757392	0.053916582	-0.028946767	-0.032667034	0.03107051	0.17325927	-0.050007453	0.149272836	-0.048971291	0.043606067	-0.107234088	0.135736117	-0.030387262	0.032997279	0.01892054	0.051546918	-0.155349908	0.005066674	0.038872134	0.009619325	0.037223159	0.052227134	0.016130591
P23142_1	0.023773225	0.01719976	0.090072708	-0.052663509	0.141040742	-0.118089048	-0.061437909	-0.18113368	-0.025006897	0.06391883	-0.040363493	0.082220525	-0.05178873	-0.095427855	0.149557228	0.032435098	0.028787236	0.108386577	0.075213674	-0.056963133	-0.033342145	0.053723165	0.037687464	0.075935532	-0.082048205	-0.06138966	0.085935031	0.102407138	0.010555494	-0.068690422	-0.093204798	-0.075055769	0.075097058	0.073646723	0.054104207	0.063877777	-0.055476282	0.072821898	0.042900233	0.063340001	0.037652321	0.10094029	0.020274378	-0.018218547	0.026011291	0.198322275	0.075310187	0.010833329	-0.058327961	-0.05635279	0.065980575	0.113295687	0.045310793	0.000751741	0.104286222	0.133089502	0.052095503	0.148114946	0.183852024	0.160424273	-0.048160501	-0.102410042	-0.036681936	-0.041410571	0.037021263	0.105142117	-0.151325907
P27918_1	0.071018229	-0.114076831	-0.095391905	0.053616274	-0.149264919	0.148474414	-0.076800846	0.056008173	0.072608493	-0.061305424	0.064879211	0.036994782	0.034879039	0.078380485	0.016053562	-0.112979669	-0.096061012	-0.169416367	-0.018018637	0.055305998	-0.057524996	0.024286046	0.044444367	0.013326959	0.025158834	0.059885882	-0.054892918	0.09747378	0.173538521	0.181640918	-0.04194717	-0.16708735	-0.052457941	-0.137920016	-0.01962646	-0.024528324	-0.041640207	-0.027290499	-0.128134208	-0.05063356	-0.05864178	-0.158609665	0.077268808	0.201780575	0.058664945	0.032824391	-0.00125535	-0.124435712	0.027827591	-0.051488581	-0.153877347	0.071231224	-0.023445067	0.107829296	-0.062172068	0.017926032	-0.076671576	-0.117622624	-0.092390304	-0.173870899	0.007527594	-0.060365352	0.116403392	0.06212961	0.020580559	-0.051409908	0.015760564
P29401_1	-0.028920359	0.030121102	0.043256982	-0.100886752	-0.091886937	-0.150394654	-0.083099849	0.023687123	0.000878705	-0.129116887	-0.09946985	-0.081266741	-0.14875602	0.013907162	-0.074264066	-0.012268947	-0.165281427	-0.111320293	0.109575104	-0.065665812	-0.070862863	-0.004372595	0.21210922	-0.18103693	-0.028122372	0.033605025	0.07815669	0.094841324	-0.169301604	0.020792712	0.043106392	-0.098320065	-0.114829613	-0.06138121	0.122999997	-0.012131672	-0.138019769	-0.03340273	-0.058623218	0.024623098	-0.049073597	-0.003814385	0.092945825	-0.02920926	-0.130985968	0.054883643	0.001528331	0.122201261	0.02952495	-0.105003372	0.02284008	0.16345654	0.098765415	-0.003583692	0.072740957	-0.0012729	-0.072521438	0.055887772	0.031748934	-0.107842572	0.074340907	-0.046508525	0.106607837	-0.014558839	-0.021498614	-0.045068345	-0.01233424
P29622_1	0.072937323	-0.059126852	0.047450069	0.007593004	0.084228336	0.142337128	-0.002030445	-0.091268281	0.090211459	0.105131046	0.049694103	0.085642035	-0.083529931	-0.012589991	0.128669722	-0.043691159	0.013357896	0.086449111	-0.034161334	-0.028209281	0.118273048	0.171905616	-0.111477302	-0.140419232	-0.00279734	0.092182718	0.171855803	0.059009817	0.092796632	-0.02050263	-0.118832652	-0.162064355	0.05469575	0.092735641	0.041601011	-0.003763437	0.075943523	0.148660147	-0.024211983	0.097507186	-0.057968214	0.018781669	0.173348635	0.002902418	-0.011675782	-0.014170576	-0.002214264	0.058356794	0.271014111	-0.094213842	0.069113507	0.081970079	-0.018502405	-0.028273442	0.103635042	-0.064887473	-0.009094802	-0.038076535	0.009848088	-0.053508643	0.130198828	-0.017706301	0.019969389	-0.03114546	-0.11441528	-0.088190068	-0.139139815
P35542_1	4.25E-05	-0.03413224	0.008465225	-0.121659587	-0.012458894	-0.064585807	0.042147625	-0.050134867	0.167998953	0.037918353	-0.023082748	0.103742659	0.126037424	-0.072478121	-0.054162405	-0.123241485	-0.115036006	0.149138494	0.132766749	-0.069288859	-0.002567866	-0.041595507	0.154006468	0.027661159	0.036254982	-0.043222433	0.108833487	0.067074719	-0.041356464	0.083430336	0.011557447	-0.011205843	-0.073804817	0.062549575	-0.023901619	-0.032835856	-0.033665241	0.010522824	-0.059679999	0.083975608	0.031109038	-0.080851847	0.05774143	-0.007974443	0.145137119	0.000496866	-0.040720613	0.036495344	-0.016688964	0.197652233	-0.07291835	0.089665324	-0.089117735	0.012074601	-0.003127317	0.049067395	-0.025398298	-0.009344933	-0.039185072	0.139547559	-0.016928388	-0.073823791	-0.046096239	0.000102713	0.095760578	0.121941818	0.046412747
P54289_1	-0.0127457	0.049951521	0.043009665	0.076707713	0.102761679	0.203452605	-0.039953951	-0.005871761	-0.111475118	0.082279857	-0.072584009	-0.030565455	-0.151724702	-0.020443851	-0.003540676	-0.040012628	-0.030338314	0.043974128	0.04272011	-0.001711479	0.130397441	0.236160629	-0.005831478	0.031207338	-0.098756019	0.05355619	0.112896286	0.074194816	0.017846068	-0.144407407	0.042060374	-0.158860589	0.046165611	-0.025205592	0.143230297	0.0923745	-0.001408422	0.189511605	-0.003995894	0.124398939	-0.000815864	0.324853001	0.150780714	0.073030452	-0.142022164	0.098537157	0.133977075	0.119605269	0.066120796	-0.179936971	0.194458184	0.163639349	0.093538128	0.030735836	0.027619732	0.026489827	-0.01392012	0.050557848	0.11389623	-0.059029352	0.010667305	0.022607104	-0.063173641	-0.148273833	-0.044936041	0.088069461	-0.121107158
P55290_1	0.05518719	-0.067669114	0.020465085	-0.025396388	0.088922927	0.128191447	-0.011413073	-0.074296553	-9.19E-05	0.112930332	-0.078721146	0.094116492	-0.016165064	-0.095074829	0.064061137	-0.014326695	0.000764323	0.034794452	0.013840465	0.004305769	0.082244441	0.153401945	-0.00642964	-0.022084447	-0.064931088	-0.029722596	0.079379813	0.127387078	0.04899969	-0.034690057	-0.063989959	-0.092590317	0.003812077	-0.073700422	0.170303452	-0.04393985	0.005568826	0.019648067	0.074859393	0.120825101	-0.021068006	0.119817711	0.049407407	0.048239012	0.082963711	0.052625278	0.046151707	0.065655582	0.13911821	-0.086757156	0.019191555	0.296078614	0.107688508	-0.014752898	0.04762886	0.062116441	-0.127957656	0.064391356	0.099956089	-0.065058693	0.030560147	-0.056479603	0.006446516	-0.055771904	-0.013785428	-0.022669681	-0.065793265
P98160_1	0.083577672	-0.002919199	-0.00811414	-0.091274586	0.109023034	-0.026602901	-0.25310627	-0.127754919	-0.063344883	0.103589355	-0.123231935	0.068258074	-0.010687139	-0.147018474	0.140495668	0.114535737	0.05264321	0.028337847	0.010112534	-0.065873037	0.06357963	0.11097175	0.097033575	-0.041258198	0.000321595	-0.172545332	-0.057422848	0.126135	-0.063686214	-0.091457094	-0.104515254	-0.098522311	0.041697642	0.10008379	0.026768073	-0.054825601	-0.162459202	0.072672769	-0.101241783	0.141661595	0.115446204	0.07545868	0.034040261	-0.061565021	-0.027580072	0.197621239	0.028110471	-0.057414396	0.03608002	-0.055708146	0.010422785	0.157188749	0.215971485	-0.008739546	0.016607894	0.115154197	-0.118149959	0.070250553	0.146055898	-0.049967018	-0.026790401	-0.115570409	-0.05163481	0.006787749	0.0219786	0.087331429	-0.174609721
Q03591_1	-0.040278257	-0.072983825	-0.046692346	-0.005094405	-0.019359947	-0.028645566	0.006463096	0.008675474	0.019715388	-0.124847163	0.082793222	-0.085186304	-0.000274635	0.054356105	0.024099304	-0.148215148	-0.00933581	0.09972293	0.067410519	-0.067783126	0.021933119	-0.038003257	0.040284579	0.083111719	-0.020639823	0.107084053	-0.039647542	-0.029476042	-0.158938647	-0.066500843	0.030516114	0.017776321	-0.00667816	-0.097119867	-0.017858775	-0.133921457	0.079437076	0.069591748	-0.018164459	0.029350524	-0.065148678	0.021062675	0.147984573	0.111296152	0.070710339	0.028811898	-0.00174885	-0.039218276	0.013273356	0.031503011	-0.056174906	0.064007895	-0.00777785	0.292304135	0.084202342	-0.023795978	0.081512724	0.016474827	-0.029346762	0.101051628	-0.0823756	0.072491506	-0.06982767	0.078402612	0.005949803	0.057624529	0.061497038
Q07954_1	-0.052437129	-0.045733871	0.008674746	-0.021457873	0.058785129	0.037108972	-0.003785665	-0.100436467	-0.01876057	0.019492198	-0.032148772	0.036614506	-0.072182557	0.011947278	0.008212368	-0.151400316	0.00125604	0.130864986	-0.031454406	-0.010358471	0.026506896	0.080921552	-0.049262296	0.067278594	-0.106047462	0.04256895	0.049942979	0.12317334	-0.057167395	-0.028417916	-0.085243314	-0.09936031	0.067629994	0.041509084	0.094551278	0.055346914	0.034106795	0.05411876	0.088437308	0.112334207	0.057247826	0.166094624	0.038214746	0.000942174	0.045370265	0.097905446	-0.041663474	0.003242909	0.126919594	-0.016343285	0.013671283	0.148606551	0.09855419	0.068966541	0.239826001	0.065071961	-0.010685064	0.050785652	0.094284762	0.118089237	0.010866376	0.056840133	0.012377971	0.072661344	-0.039114808	0.069504269	-0.043106034
Q12860_1	0.055472204	-0.072165634	0.017071467	0.026233322	0.087259432	0.065420685	-0.00830355	-0.111073879	0.061210657	0.090050485	-0.062040996	0.067003015	-0.109103113	-0.027649744	0.114345881	-0.004636716	0.004886308	0.104298079	-0.001727493	-0.024728669	0.056939308	0.190400905	0.00181896	0.004459783	-0.09544005	0.005436729	0.041566098	0.159775021	0.197612618	-0.020093155	0.013532316	-0.157877453	0.122774841	-0.020251253	0.236001997	0.057048512	0.022777435	0.143419145	-0.006776418	0.138346038	0.114034983	0.068659201	0.051477136	0.095315077	0.099906252	0.119780083	0.046422539	0.115700233	-0.054881021	0.026688061	0.08793526	0.140775246	0.036899262	0.041583854	0.094606996	0.169633795	0.021177165	0.122464642	0.194080387	0.044382233	0.089978584	-0.094855279	0.043573759	-0.075416457	-0.079222329	0.020686684	-0.158215951
Q13103_1	-0.082814458	-0.126014932	-0.064971396	-0.081715017	0.070277804	-0.123385253	-0.066243531	-0.073771073	-0.18744532	-0.126303891	-0.022045786	0.042366562	0.078641955	0.059105612	-0.090799458	0.002894643	-0.054622676	0.061424827	-0.099343297	-0.156003775	-0.023682761	-0.033338511	-0.107975792	0.039582578	0.025930478	-0.046429399	-0.040569689	0.039193925	-0.04924615	-0.107219049	-0.10593427	0.08892448	0.036872751	0.023974036	-0.042005275	-0.021901434	0.187309448	-0.054971375	-0.023499171	-0.111241726	0.155913136	-0.005569875	-0.110492616	-0.13641306	0.01510936	-0.024176416	-0.084938099	-0.107656129	-0.176932499	0.028875762	-0.003242736	-0.060559235	-0.008330534	-0.052912673	-0.043276666	-0.070717492	0.336020049	0.052966693	-0.043106461	0.06875104	-0.004109943	-0.063014265	-0.030737851	0.069712983	0.058872834	-0.033478009	-0.043536735
Q13449_1	0.044320694	-0.082111435	0.037578779	-0.016757681	0.061764921	-0.144038777	-0.171456212	-0.120629377	-0.044882402	0.041208175	-0.114944303	-0.040511974	-0.052001829	-0.168771231	0.105306492	0.121676274	-0.052888271	0.04266722	0.104396247	-0.018252722	0.000525184	0.038270521	0.069600901	-0.080249707	0.02388073	-0.13736712	-0.01628554	0.039391745	0.001478264	0.000129351	-0.024640472	0.008533795	0.057027528	0.112732114	-0.019030879	-0.055823066	-0.198211926	0.072723543	-0.099471303	0.054799438	-0.092570591	0.045632749	0.0278723	-0.062487684	0.005518987	0.132775512	-0.019868964	0.109340123	-0.119682384	0.069552884	-0.016651385	0.016323582	0.1205376	0.058658232	0.000781119	0.138813353	-0.018975671	0.211004426	0.200746875	0.051593188	0.042106953	0.016154437	-0.092267195	0.099825395	0.002329051	0.022514468	-0.058663545
Q14515_1	0.090168283	-0.083385829	0.030994754	-0.063706724	0.180322269	0.050201396	-0.11938237	-0.131756808	-0.081948925	0.005260405	-0.056754616	0.016651321	-0.113988846	-0.069928712	0.06898621	-0.021946299	-0.061165369	0.099595671	-0.004070895	-0.072373611	0.042808789	0.203391755	0.107629402	0.139041921	0.006705331	-0.04321277	0.137718237	0.214422212	-0.009618068	0.044711716	-0.022316458	-0.171267914	0.057323888	0.046180152	0.15972964	0.009132942	0.056397491	0.154480108	0.096016649	0.098445979	0.061481825	0.109654284	0.063300161	0.031064865	0.083188828	0.200493251	0.106398421	0.143924533	0.003694767	-0.115899765	0.047588538	0.237076207	0.191853679	0.089847583	0.011015762	0.155388314	0.056266599	0.139421247	0.234410638	0.091644231	-0.042417411	0.01071647	0.018210502	-0.098017246	-0.136555811	0.079400164	-0.153328364
Q15166_1	0.076494199	-0.022088371	0.109854626	-0.134026107	0.143198994	0.07818781	0.013506013	-0.206984924	0.042852915	0.012907623	-0.124196515	0.16761602	0.081771081	-0.056623517	0.090857681	-0.051363778	-0.057333828	0.102136267	-0.125398403	-0.177187873	-0.036822535	0.028734703	0.081249426	0.0297358	-0.010940479	-0.126297366	0.196311328	0.117550205	-0.045713246	0.077432478	-0.112452974	-0.083201109	0.088239744	0.032996382	-0.017991658	0.014006183	0.094496678	-0.022848813	-0.011431476	-0.003816599	0.115467921	-0.005484606	0.149660504	-0.002585017	0.161588812	-0.052686969	0.080617915	0.011197669	0.116078389	-0.047252901	-0.007871965	0.087358785	0.041263463	-0.217923656	-0.11196133	-0.096291452	0.061927028	0.064042168	-0.027634422	0.187102364	-0.072386697	-0.116267643	0.028998171	0.008680004	-0.094369761	-0.060996129	-0.061723482
Q15582_1	-0.121355958	0.098258446	-0.048363425	0.081998375	-0.019088736	-0.047803326	0.111443403	0.096032188	-0.010739833	0.054003293	0.053571466	-0.060220335	0.002760153	-0.005513068	0.143917003	-0.069324341	0.078033206	0.051885513	0.109502439	-0.009847335	0.002689917	-0.149135823	-0.04077909	0.012812209	-0.060787917	0.118170984	-0.074465182	-0.171037593	-0.030891408	-0.087247509	0.031732314	0.280366031	-0.000716762	0.045475454	-0.080009873	-0.028770739	0.025781023	-0.103124523	0.102705023	-0.109905552	-0.001865518	-0.032358658	-0.15932872	-0.109552126	-0.032109716	-0.088503024	-0.160639081	0.068719189	0.023681702	0.079747304	0.062834595	-0.136052629	-0.002380681	0.03372569	0.151653461	0.038132763	-0.022994399	-0.037036922	0.017748937	-0.000657071	0.20968146	0.107345957	-0.059519132	0.094423037	0.036448487	-0.066323521	0.083999532
Q15848_1	-0.015515194	-0.121530061	0.011482205	-0.053336694	0.037086978	-0.005821882	0.003149277	0.052030104	-0.084961641	-0.146278841	0.111350468	-0.143130338	-0.050612433	0.121952148	0.090237787	-0.123876503	-0.048581029	0.047416424	-0.084746837	-0.145229433	-0.061423239	0.157592331	0.035592105	0.017057517	-0.066582993	0.07645611	0.032743956	0.044917214	-0.132095796	-0.100316702	0.016284528	-0.047918897	0.077014617	0.077223123	0.087006728	-0.080301815	0.114980299	0.045935666	0.082525103	0.020214502	0.060190855	0.052969184	0.112767155	0.074553915	-0.077256384	0.065230912	-0.063624684	0.017465199	-0.064561268	-0.089492485	0.247688799	0.066104591	0.109183598	-0.121883775	0.002584016	0.042318727	0.137536287	-0.025478388	-0.014680022	-0.001403279	0.082716008	0.096605241	0.064635945	0.067266713	-0.110872994	0.056730792	-0.127579282
Q6UY14_1	-0.071546236	-0.004972756	0.072285564	-0.123536561	-0.003181975	-0.014740304	0.10157801	-0.029409678	-0.007462985	0.066356356	0.070047727	0.010557082	-0.032107715	0.031251113	0.016615306	0.006186784	-0.036140859	0.015727046	-0.204654287	-0.082968556	-0.070081206	-0.012650824	-0.136254567	-0.066849507	-0.083251454	0.0784213	-0.040196711	0.067839547	-0.03147589	-0.013554783	-0.031937828	0.074476413	-0.105874885	0.065851366	0.117946132	0.065760785	-0.005500236	0.007791386	-0.01902405	0.058303129	0.159647556	-0.021405476	-0.088870001	-0.038078082	-0.035376127	0.038617718	-0.1393392	-0.132697309	-0.065932283	0.053535047	0.025989374	0.025627437	0.032580085	-0.119286449	0.090778034	0.005198448	-0.018604212	0.009385086	-0.034431359	0.044355128	0.107997172	-0.08953857	0.162376396	-0.072623278	-0.109198017	-0.025703917	-0.155349108
Q92820_1	0.058220452	0.017937588	0.058896427	0.014415116	0.07867931	0.063165589	-0.21747381	-0.019855458	-0.025684023	-0.06450332	-0.05719905	0.030319655	-0.058882571	-0.08403142	0.054494511	0.008511434	0.073748527	-0.073272192	-0.022269306	0.127007959	0.080298814	0.056221186	0.111970639	-0.037878872	-0.027296452	-0.145220145	0.035291195	0.267661637	0.017350636	0.099669417	0.071279259	0.026733486	-0.047282176	0.037274374	0.097335895	0.021609176	-0.094883187	0.120304696	0.019308701	0.065207269	-0.019843571	0.006073925	0.137099329	-0.05785223	-0.106286597	0.132584269	0.039439838	-0.03685013	0.115555115	-0.025117868	0.032494107	0.122936475	0.111079908	-0.066371333	-0.016899846	-0.020032884	-0.079722594	0.078858262	-0.008653162	0.096344148	-0.059620064	0.007926094	0.018913851	0.10450048	-0.053126002	0.067123236	-0.049889977
Q92954_1	-0.044256992	0.025302614	-0.095587741	0.065109349	-0.081251307	-0.068076581	-0.069414208	0.120747098	0.180420269	0.033067992	-0.069580307	-0.023819732	0.118321237	-0.06573522	-0.174216854	-0.034789618	-0.078491379	-0.034375591	0.126908126	0.141498463	0.120942917	0.02824336	-0.048716231	-0.13924729	0.133675953	-0.07203193	-0.055132683	-0.114658044	0.04008297	0.059528212	0.120740317	-0.118850962	-0.204408896	0.041283546	-0.169243776	-0.007641057	-0.134154358	-0.055691739	-0.11122502	0.063151907	-0.058802995	-0.022846728	0.005296112	-0.053669796	-0.015871968	0.032650224	0.156693251	0.011627718	0.084403535	0.069883471	-0.064857618	0.007411536	-0.120175751	0.215554728	0.053720023	0.021762342	-0.093072757	-0.009901697	0.062061522	-0.046968112	-0.14131171	0.002316056	-0.055776457	0.091156993	0.294933649	0.043586924	0.167604058
Q9NPH3_1	0.141206441	0.077996147	0.077000188	0.046955796	0.156340796	0.029527976	-0.236796556	-0.194845701	-0.040024012	0.032885947	-0.129782833	0.07161952	-0.115114518	-0.12529951	0.119618358	0.227425109	0.04084825	-0.052016389	-0.002534648	-0.061274542	0.12817614	0.200136719	0.057081569	-0.03912831	-0.110567576	-0.141225609	0.066050873	0.107442525	-0.107477697	-0.051539272	-0.025646604	-0.261110964	0.145007409	0.077295527	0.088328713	0.040090926	-0.157082434	0.124049749	0.022465828	0.158930102	0.009813008	0.158238393	0.131397822	-0.052797994	-0.065986228	0.191938655	0.129230033	-0.000438959	0.03051339	-0.028945696	0.181046654	0.1295608	0.194061425	-0.134558355	0.019280507	0.097036317	-0.050519143	0.118227514	0.196981887	-0.021313649	-0.075348717	-0.093135433	-0.0284437	-0.066350346	-0.038683251	0.340848343	-0.141799607
BMI_1	-0.032525471	0.070555764	-0.009302056	0.078988002	-0.181001647	0.046345396	-0.00477734	0.217227808	0.243099363	-0.084146059	0.071259021	0.004020018	0.171161009	-0.044572201	-0.04483758	-0.097130941	0.062429461	-0.18654277	0.110918519	0.217124692	-0.044490655	-0.10709743	0.065902421	-0.080357192	0.035121541	0.034526942	-0.052674729	-0.076167091	0.113148192	0.148782109	0.180872531	0.0661583	-0.2180301	-0.160127286	-0.129192022	-0.096164528	-0.084715776	-0.060953624	-0.010890027	0.00372818	-0.144681838	-0.142162891	0.091490673	0.061959377	-0.017647255	-0.039444587	0.062375649	0.009780418	0.070739815	0.030901051	-0.110113294	-0.002080447	-0.095371899	0.137469133	-0.02318221	-0.024429176	-0.150125	-0.127453989	-0.09178082	-0.067561863	-0.062451451	0.017616318	0.004496127	0.052516969	0.148881801	-0.010536663	0.317215067

### Sheet: Table S6
Protein		Fixed effect coefficients			P-value
description	ID	estimate	se	t-value	raw	bonferroni
Antithrombin-III	P01008	-0.157742	0.036141	-4.36464	1.51687e-05	0.00665904
C-reactive protein	P02741	0.143072	0.0363299	3.93813	9.22102e-05	0.0404803
Protein S100-A8	P05109	0.134589	0.0338457	3.97655	8.00771e-05	0.0351539
Complement factor H	P08603	0.164509	0.0356616	4.61307	4.86854e-06	0.00213729
Complement C4-A	P0C0L4	0.146729	0.0352977	4.1569	3.71275e-05	0.016299
Fibulin-1	P23142	-0.138312	0.0339837	-4.06995	5.42221e-05	0.0238035
Voltage-dependent calcium channel subunit alpha-2/delta-1	P54289	-0.158611	0.0348361	-4.55307	6.48433e-06	0.00284662
Secreted phosphoprotein 24	Q13103	-0.186537	0.0367961	-5.06949	5.33321e-07	0.000234128
CD109 antigen	Q6YHK3	-0.143201	0.0347117	-4.12542	4.26312e-05	0.0187151
Cartilage intermediate layer protein 2	Q8IUL8	-0.141123	0.0331939	-4.25147	2.52896e-05	0.0111021
Proteoglycan 4	Q92954	0.217679	0.0351245	6.19735	1.08257e-09	4.75247e-07

### Sheet: Table S7
	Fixed effect coefficients			P-value
Protein ID	Estimate	se	t-value	raw	Bonferroni	GrowthFactor
P01008	-0.162809	0.0353293	-4.60834	5.0838e-06	0.00223179	Intercept TMI [linear]
P02741	0.15299	0.0354729	4.31286	1.91226e-05	0.00839481	Intercept TMI [linear]
P02743	0.141936	0.0363213	3.9078	0.000104275	0.0457769	Intercept TMI [linear]
P04114	0.153171	0.0353749	4.32995	1.7555e-05	0.00770666	Intercept TMI [linear]
P05109	0.146533	0.03297	4.44445	1.09463e-05	0.00480544	Intercept TMI [linear]
P08603	0.173233	0.0348862	4.96567	9.07996e-07	0.00039861	Intercept TMI [linear]
P19320	-0.146583	0.0350361	-4.18376	3.32469e-05	0.0145954	Intercept TMI [linear]
Q13103	-0.20635	0.035893	-5.74903	1.463e-08	6.42257e-06	Intercept TMI [linear]
Q8IUL8	-0.129004	0.0323997	-3.98163	7.90972e-05	0.0347237	Intercept TMI [linear]
Q92954	0.22511	0.0343992	6.54404	1.34445e-10	5.90212e-08	Intercept TMI [linear]
O14791	0.165151	0.0370435	4.45829	9.74832e-06	0.00427951	Slope TMI [linear]
P00751	0.156636	0.0330571	4.73834	2.67183e-06	0.00117293	Slope TMI [linear]
P01024	0.137034	0.0341798	4.00921	6.80753e-05	0.029885	Slope TMI [linear]
P02741	0.188911	0.0351203	5.37897	1.05318e-07	4.62348e-05	Slope TMI [linear]
P02743	0.248695	0.0347492	7.15686	2.25961e-12	9.91968e-10	Slope TMI [linear]
P04003	0.170027	0.034078	4.98934	7.84363e-07	0.000344335	Slope TMI [linear]
P04180	0.16768	0.0335859	4.99257	7.69738e-07	0.000337915	Slope TMI [linear]
P04278	-0.258133	0.0427266	-6.0415	2.61673e-09	1.14874e-06	Slope TMI [linear]
P05156	0.173575	0.032867	5.28112	1.77845e-07	7.80741e-05	Slope TMI [linear]
P06276	0.19054	0.0388951	4.89881	1.22154e-06	0.000536254	Slope TMI [linear]
P08185	-0.146768	0.0377717	-3.88566	0.000112847	0.0495397	Slope TMI [linear]
P08603	0.233636	0.0339854	6.8746	1.47386e-11	6.47025e-09	Slope TMI [linear]
P10643	-0.226985	0.0346309	-6.55439	1.15638e-10	5.0765e-08	Slope TMI [linear]
P18065	-0.155614	0.0332941	-4.67394	3.62738e-06	0.00159242	Slope TMI [linear]
P19823	-0.156148	0.0335656	-4.65203	4.00051e-06	0.00175622	Slope TMI [linear]
P27918	0.145557	0.0344303	4.22759	2.72244e-05	0.0119515	Slope TMI [linear]
P36955	0.177832	0.0355419	5.00346	7.2832e-07	0.000319732	Slope TMI [linear]
Q13103	-0.180732	0.0359812	-5.02296	6.60032e-07	0.000289754	Slope TMI [linear]
Q15848	-0.131527	0.033798	-3.89155	0.000110567	0.048539	Slope TMI [linear]
Q92954	0.305049	0.0336643	9.06148	1.53609e-18	6.74344e-16	Slope TMI [linear]
Q96NZ9	0.143443	0.0333208	4.30489	1.94526e-05	0.00853967	Slope TMI [linear]
Q9NQ79	-0.136435	0.0340199	-4.01045	6.77274e-05	0.0297323	Slope TMI [linear]

### Sheet: Table S8
	AIC				heritability (h2)			nonshared environemental (e2)			shared environemental sources (c2)
Protein ID	ACE	AE	CE	E	lower bound	estimate	upper bound	lower bound	estimate	upper bound	lower bound	estimate	upper bound	Best model fit	rDZ/rMZ
P00751					0.2185	0.3657	0.4947	0.5053	0.6343	0.7815				AE	0.474572
P02741	2811.09	2810.54	2809.88	2840.23				0.5586	0.6593	0.7705	0.2295	0.3407	0.4414	CE	0.762668
P02743	697.157	695.521	699.524	742.114	0.3974	0.5232	0.6263	0.3737	0.4768	0.6026				AE	0.597245
P04003	154.029	154.228	152.057	172.369				0.6136	0.7184	0.8315	0.1685	0.2816	0.3864	CE	0.935717
P04180	159.088	157.56	159.178	189.877	0.2929	0.4233	0.5358	0.4642	0.5767	0.7071				AE	0.639861
P04278	1933.66	1933.75	1931.68	1943.96				0.6547	0.766	0.8851	0.1149	0.234	0.3453	CE	>1
P05156					0.168	0.3233	0.4617	0.5383	0.6767	0.832				AE	0.341526
P06276					0.4835	0.6051	0.6998	0.3002	0.3949	0.5165				AE	0.411965
P08603					0.5064	0.6225	0.7126	0.2874	0.3775	0.4936				AE	0.489189
P10643					0.7028	0.7787	0.8338	0.1662	0.2213	0.2972				AE	0.437088
P19823					0.3831	0.5329	0.6514	0.3486	0.4671	0.6169				AE	0.26877
P27918					0.2145	0.3869	0.5359	0.4641	0.6131	0.7855				AE	0.070073
Q13103	930.672	928.803	935.959	982.292	0.443	0.564	0.6615	0.3385	0.436	0.557				AE	0.548667
Q92954					0.4485	0.5753	0.6753	0.3247	0.4247	0.5515				AE	0.482678
SlopeBMI					0.5069	0.6348	0.7302	0.2698	0.3652	0.4931				AE	0.270399

### Sheet: Table S9
rA: additive genetic correlation; rE: nonshared environmental correlation. Covariates: sex and age at blood sampling
			95% Confidence Interval
Protein ID	correlation	Estimate	lower bound	upper bound	Comment
O00533	rA	-0.2304	-0.3692	-0.0891
O00533	rE	-0.056	-0.2237	0.1137
O15204	rA	-0.4018	NA	-0.0075	convergence issue with OpenMx, see Cross-Twin Cross-Trait correlations
O15204	rE	-0.1158	-0.2889	0.0646
P00488	rA	-0.3596	-0.6792	-0.3596
P00488	rE	-0.1148	-0.2876	0.065
P00751	rA	0.166	-0.0362	0.3593
P00751	rE	0.1662	-0.0042	0.327
P01008	rA	-0.5023	-0.6396	-0.3321
P01008	rE	-0.0302	-0.2036	0.1425
P01024	rA	0.1232	-0.0413	0.2795
P01024	rE	0.1953	0.0212	0.3571
P02652	rA	-0.2199	-0.3817	-0.0491
P02652	rE	-0.0879	-0.2545	0.082
P02743	rA	0.3826	0.234	0.5213
P02743	rE	0.3089	0.1432	0.4577
P02766	rA	-0.2845	-0.4454	-0.1201
P02766	rE	-0.083	-0.2509	0.0889
P04114	rA	0.3221	0.1962	0.4425
P04114	rE	-0.003	-0.1886	0.1855
P05019	rA	-0.248	-0.4842	-0.0087
P05019	rE	-0.1061	-0.267	0.0601
P05062	rA	0.3289	0.0891	0.589
P05062	rE	0.0536	-0.1226	0.2263
P05090	rA	-0.4685	-0.6585	-0.291
P05090	rE	0.0269	-0.1475	0.1973
P05109	rA	0.4921	0.2846	0.6815
P05109	rE	0.0541	-0.1117	0.2179
P05156	rA	0.3398	0.2815	0.5529
P05156	rE	0.2185	0.047	0.3786
P06276	rA	0.1799	0.0264	0.3232
P06276	rE	0.2052	0.026	0.3718
P06396	rA	-0.3001	-0.4602	-0.1334
P06396	rE	-0.036	-0.2085	0.1373
P06702	rA	0.3725	0.3725	NA	convergence issue with OpenMx, see Cross-Twin Cross-Trait correlations
P06702	rE	0.1032	-0.0653	0.2658
P07360	rA	0.1745	0.0183	0.3215
P07360	rE	0.1565	-0.017	0.3206
P08195	rA	-0.4575	-0.676	-0.2237
P08195	rE	0.0192	-0.1664	0.2009
P08253	rA	-0.3868	-0.5706	-0.2101
P08253	rE	-0.0322	-0.2113	0.1475
P08603	rA	0.3742	0.3164	0.4978
P08603	rE	0.2825	0.1114	0.4388
P0C0L4	rA	0.3944	0.232	0.5597
P0C0L4	rE	0.0804	-0.0979	0.2548
P0DJI9	rA	0.3166	0.1521	0.4824
P0DJI9	rE	0.0409	-0.132	0.213
P10643	rA	-0.3365	-0.453	-0.2146
P10643	rE	-0.1952	-0.3677	-0.0091
P10721	rA	-0.3205	-0.4994	-0.1394
P10721	rE	-0.0816	-0.2485	0.088
P13591	rA	-0.2393	-0.4506	-0.2307
P13591	rE	-0.1084	-0.2966	0.0865
P13727	rA	-0.2992	-0.4809	-0.1177
P13727	rE	-0.0498	-0.2177	0.1203
P15169	rA	-0.2391	-0.362	-0.1105
P15169	rE	0.0332	-0.1537	0.2141
P16930	rA	0.5165	0.5165	NA	convergence issue with OpenMx, see Cross-Twin Cross-Trait correlations
P16930	rE	0.1566	-0.0159	0.3193
P17813	rA	-0.3668	-0.6316	-0.3104
P17813	rE	-0.0953	-0.2637	0.0782
P19320	rA	-0.3003	-0.4502	-0.1474
P19320	rE	-0.0737	-0.2508	0.1061
P19823	rA	-0.2388	-0.397	-0.2223
P19823	rE	-0.1853	-0.3593	0.0005
P19827	rA	-0.1688	-0.3309	0.0085
P19827	rE	-0.2145	-0.3773	-0.0389
P23142	rA	-0.2502	-0.4395	-0.0593
P23142	rE	-0.1603	-0.3288	0.0173
P27918	rA	0.182	-0.0338	0.3328
P27918	rE	0.2449	0.0612	0.4121
P29401	rA	0.18	-0.0121	0.3563
P29401	rE	0.1339	-0.0484	0.3086
P35542	rA	0.3342	0.1669	0.4983
P35542	rE	0.0815	-0.0834	0.243
P54289	rA	-0.2633	-0.4148	-0.2055
P54289	rE	-0.0795	-0.2545	0.0984
P55290	rA	-0.3129	-0.4823	-0.1443
P55290	rE	-0.0383	-0.2048	0.1299
P98160	rA	-0.2966	-0.4457	-0.1136
P98160	rE	-0.0717	-0.248	0.1083
Q07954	rA	-0.1893	-0.3394	0.0094
Q07954	rE	-0.14	-0.2972	0.0236
Q12860	rA	-0.3948	-0.5837	-0.2115
Q12860	rE	-0.0565	-0.2253	0.1143
Q13103	rA	-0.4173	-0.5514	-0.2754
Q13103	rE	-0.1645	-0.3293	0.008
Q13449	rA	-0.3452	-0.5025	-0.1548
Q13449	rE	-0.1129	-0.2722	0.0512
Q14515	rA	-0.3226	-0.5371	-0.1257
Q14515	rE	-0.0515	-0.2255	0.1257
Q15166	rA	-0.1283	-0.2975	-0.0644
Q15166	rE	-0.2217	-0.3779	-0.0524
Q15582	rA	-0.1487	-0.2785	0.043
Q15582	rE	-0.2146	-0.3722	-0.0436
Q15848	rA	-0.2713	-0.528	-0.2578
Q15848	rE	-0.1423	-0.3018	0.0244
Q6UY14	rA	-0.4101	-0.6213	-0.289
Q6UY14	rE	-0.0525	-0.2199	0.1155
Q92820	rA	0.2236	0.1523	0.3897
Q92820	rE	0.1494	-0.0182	0.3087
Q92954	rA	0.4993	0.3698	0.6107
Q92954	rE	0.4361	0.2819	0.5694
Q9NPH3	rA	-0.169	-0.2992	-0.0303
Q9NPH3	rE	-0.2803	-0.4386	-0.1049

### Sheet: Table S10
rA: additive genetic correlation; rE: nonshared environmental correlation. Covariates: sex, age at blood sampling, intercept BMI
			95% Confidence Interval
Protein ID	correlation	Estimate	lower bound	upper bound
P00751	rA	0.0969	-0.1424	0.3111
P00751	rE	0.2052	0.0347	0.3628
P02743	rA	0.1646	-0.0165	0.3357
P02743	rE	0.2325	0.0568	0.3929
P04180	rA	0.2307	0.0814	0.4247
P04180	rE	0.1106	-0.0571	0.2725
P05156	rA	0.2189	0.1866	0.4684
P05156	rE	0.1686	-0.0077	0.334
P06276	rA	0.2748	0.1068	0.4345
P06276	rE	0.1473	-0.0384	0.3242
P08603	rA	0.3289	0.17	0.4745
P08603	rE	0.1759	-0.0053	0.3478
P10643	rA	-0.2844	-0.4156	-0.1481
P10643	rE	-0.0893	-0.2738	0.0993
P19823	rA	-0.189	-0.3701	0.0079
P19823	rE	-0.1283	-0.311	0.0635
P27918	rA	0.1886	-0.0567	0.4137
P27918	rE	0.1472	-0.0428	0.327
Q13103	rA	-0.2118	-0.3784	-0.0376
Q13103	rE	-0.1584	-0.3275	0.0207
Q92954	rA	0.3669	0.1997	0.521
Q92954	rE	0.1992	0.0175	0.3683

### Sheet: Table S11
rA: additive genetic correlation; rE: nonshared environmental correlation. Covariates: sex, age at blood sampling, and BMI at blood sampling
lower bound	estimate	upper bound	Protein	cor	comment
-0.2947	-0.04	0.1894	P00751	rA
-0.0306	0.1407	0.3021	P00751	rE
-0.3434	-0.1535	0.0321	P02743	rA
-0.1083	0.0676	0.2392	P02743	rE
-0.0608	0.1473	0.352	P04180	rA
-0.1151	0.0524	0.2164	P04180	rE
-0.293	-0.0521	-0.0521	P05156	rA
-0.114	0.0614	0.2315	P05156	rE
0.0233	0.2008	0.3779	P06276	rA
-0.1563	0.0276	0.2109	P06276	rE
-0.1681	0.0824	0.2505	P08603	rA
-0.1723	0.0109	0.194	P08603	rE
-0.1971	-0.0534	0.0952	P10643	rA
-0.1678	0.0246	0.2124	P10643	rE
-0.2152	-0.016	0.1896	P19823	rA
-0.2199	-0.0309	0.1606	P19823	rE
NA	0	NA	P27918	rA	convergence issue
NA	0.0444	0.6059	P27918	rE	convergence issue
-0.0517	0.1282	0.3119	Q13103	rA
-0.2605	-0.088	0.0915	Q13103	rE
-0.1729	0.0111	0.187	Q92954	rA
-0.2557	-0.0754	0.1094	Q92954	rE

### Sheet: Table S12
se: standard error; proteins having raw p-values below 0,05 are bolded and highlighted
		Fixed effect coefficients			P-value
Gene	Protein coded	Estimate	se	t-value	raw	Benjamini-Holchberg	Bonferroni
ADAMDEC1	ADAM DEC1	-0.0648174	0.0474023	-1.36739	0.172255	0.641957	1
ADAMTSL4	ADAMTS-like protein 4	-0.010488	0.0432149	-0.242693	0.808371	0.920351	1
ADIPOQ	Adiponectin	-0.0428651	0.0430638	-0.995385	0.320131	0.681634	1
ALDOB	Fructose-bisphosphate aldolase B	-0.0179711	0.0446912	-0.402117	0.687796	0.866622	1
APCS	Serum amyloid P-component	0.0202437	0.0402753	0.502632	0.615513	0.842985	1
APOA2	Apolipoprotein A-II	0.097023	0.0481783	2.01383	0.0447496	0.371345	1
APOA4	Apolipoprotein A-IV	-0.0399296	0.0396743	-1.00644	0.314811	0.681634	1
APOB	Apolipoprotein B-100	0.0266897	0.045089	0.591933	0.554237	0.793567	1
APOD	Apolipoprotein D	0.0220435	0.0419515	0.525453	0.599564	0.83939	1
BCHE	Cholinesterase	0.00925634	0.0457818	0.202184	0.83987	0.920351	1
C3	Complement C3	-0.0577145	0.0517983	-1.11422	0.265875	0.681634	1
C4BPA	C4b-binding protein alpha chain	0.0474594	0.0460711	1.03013	0.303472	0.681634	1
C4BPB	C4b-binding protein beta chain	0.0140034	0.0429479	0.326056	0.74456	0.902063	1
C7	Complement component C7	-0.0578025	0.0433745	-1.33264	0.183416	0.641957	1
C8G	Complement component C8 gamma chain	0.00487754	0.0408075	0.119525	0.904914	0.920351	1
CACNA2D1	Voltage-dependent calcium channel subunit alpha-2/delta-1	-0.0383595	0.0400553	-0.957662	0.338883	0.681634	1
CDH13	Cadherin-13	-0.0563654	0.0436152	-1.29234	0.196978	0.653136	1
CFB	Complement factor B	-0.0139175	0.0608949	-0.22855	0.819322	0.920351	1
CFH	Complement factor H	0.00554638	0.0399779	0.138736	0.889732	0.920351	1
CFI	Complement factor I	0.0676158	0.0452715	1.49356	0.136036	0.641957	1
CFP	Properdin	-0.0802565	0.0562607	-1.42651	0.154381	0.641957	1
CHL1	Neural cell adhesion molecule L1-like protein	0.0192504	0.0425649	0.452261	0.651309	0.854241	1
CNTN1	Contactin-1	0.0851691	0.0425003	2.00396	0.0457339	0.371345	1
CPN1	Carboxypeptidase N catalytic chain	0.041712	0.0388616	1.07335	0.283761	0.681634	1
CRP	C-reactive protein	-0.0258191	0.0408309	-0.632343	0.527516	0.793488	1
ENG	Endoglin	-0.0417028	0.0449423	-0.927918	0.353991	0.681634	1
F13A1	Coagulation factor XIII A chain	0.0715515	0.0475786	1.50386	0.133246	0.641957	1
FAH	Fumarylacetoacetase	0.0153793	0.0410602	0.374555	0.708182	0.874813	1
FBLN1	Fibulin-1	-0.11206	0.0460837	-2.43167	0.0154622	0.324706	0.974119
GC	Vitamin D-binding protein	0.0549274	0.040689	1.34993	0.177768	0.641957	1
GGH	Gamma-glutamyl hydrolase	-0.0443212	0.0405055	-1.0942	0.274509	0.681634	1
GSN	Gelsolin	-0.0436282	0.0589648	-0.739903	0.45973	0.790819	1
HSPG2	Basement membrane-specific heparan sulfate proteoglycan core protein	-0.0510506	0.0461783	-1.10551	0.26953	0.681634	1
IGF1	Insulin-like growth factor I	-0.0318068	0.0446005	-0.713148	0.476172	0.790819	1
IGFBP2	Insulin-like growth factor-binding protein 2	0.0391936	0.0405382	0.966831	0.33424	0.681634	1
IL1RAP	Interleukin-1 receptor accessory protein	-0.0126548	0.043175	-0.293106	0.769576	0.914778	1
ITIH1	Inter-alpha-trypsin inhibitor heavy chain H1	-0.019272	0.0416284	-0.462952	0.643659	0.854241	1
ITIH2	Inter-alpha-trypsin inhibitor heavy chain H2	0.00598566	0.0422742	0.141591	0.887473	0.920351	1
KIT	Mast/stem cell growth factor receptor Kit	-0.0255306	0.0427175	-0.59766	0.550359	0.793567	1
LRP1	Prolow-density lipoprotein receptor-related protein 1	-0.0282762	0.0411693	-0.686827	0.492586	0.793488	1
LSAMP	Limbic system-associated membrane protein	0.00559696	0.0454193	0.123228	0.901987	0.920351	1
MMP2	72 kDa type IV collagenase	0.0105662	0.0447835	0.235939	0.813598	0.920351	1
NCAM1	Neural cell adhesion molecule 1	0.00423448	0.0426028	0.0993943	0.920869	0.920869	1
PON3	Serum paraoxonase/lactonase 3	-0.0817758	0.0410503	-1.99209	0.0471549	0.371345	1
PRG2	Bone marrow proteoglycan	-0.0537947	0.0461829	-1.16482	0.244724	0.681634	1
PRG4	Proteoglycan 4	0.0458429	0.0426641	1.07451	0.283253	0.681634	1
S100A8	Protein S100-A8	0.21082	0.0493968	4.2679	2.41481e-05	0.00152133	0.00152133
S100A9	Protein S100-A9	0.105924	0.0491314	2.15594	0.0316453	0.371345	1
SAA1	Serum amyloid A-1 protein	-0.0623784	0.0418934	-1.48898	0.137292	0.641957	1
SAA2	Serum amyloid A-2 protein	-0.0878957	0.0405037	-2.17006	0.0305379	0.371345	1
SAA4	Serum amyloid A-4 protein	0.0551748	0.04008	1.37662	0.169424	0.641957	1
SERPINA4	Kallistatin	-0.0253893	0.0401654	-0.632119	0.527646	0.793488	1
SERPINA6	Corticosteroid-binding globulin	-0.0423009	0.0404205	-1.04652	0.295964	0.681634	1
SERPINC1	Antithrombin-III	-0.0295004	0.0413902	-0.712739	0.476436	0.790819	1
SHBG	Sex hormone-binding globulin	0.0324133	0.0434778	0.745515	0.456357	0.790819	1
SLC3A2	4F2 cell-surface antigen heavy chain	-0.120222	0.0492367	-2.44172	0.0150589	0.324706	0.948712
SPARCL1	SPARC-like protein 1	0.00482067	0.0406866	0.118483	0.905742	0.920351	1
SPP2	Secreted phosphoprotein 24	-0.0260187	0.0412935	-0.630091	0.528992	0.793488	1
TGFBI	Transforming growth factor-beta-induced protein ig-h3	0.0272455	0.0627635	0.434099	0.66441	0.854241	1
TIMP2	Metalloproteinase inhibitor 2	-0.0960424	0.0616767	-1.55719	0.120158	0.641957	1
TKT	Transketolase	-0.0556788	0.0603887	-0.922006	0.357046	0.681634	1
TTR	Transthyretin	-0.0820498	0.0425984	-1.92612	0.0548446	0.383912	1
VCAM1	Vascular cell adhesion protein 1	-0.0318912	0.0448047	-0.711782	0.477002	0.790819	1

### Sheet: Table S13
se: standard error; chr: chromosme; proteins having raw p-values below 0,05 are bolded and highlighted
		Fixed effect coefficients			P-value			Probe location
Probe	Coding gene	Estimate	se	t-value	raw	Benjamini-Holchberg	Bonferroni	chr	start	end
11729110_s_at	ADAMDEC1	-0.0579542	0.0432798	-1.33906	0.181321	0.710933	1	chr8	24262805	24263526
11729111_x_at	ADAMDEC1	-0.0196398	0.0466226	-0.421251	0.673793	0.967497	1	chr8	24262805	24263526
11750825_a_at	ADAMDEC1	-0.0256381	0.0414462	-0.618588	0.536532	0.929022	1	chr8	24259428	24259605
11750826_x_at	ADAMDEC1	0.0180706	0.0409898	0.440856	0.659565	0.964246	1	chr8	24259428	24263526
11751267_a_at	ADAMDEC1	-0.0553068	0.042865	-1.29025	0.197679	0.754774	1	chr8	24257683	24263526
11735874_x_at	ADAMTSL4	0.04747	0.0410643	1.15599	0.248454	0.806424	1	chr1	150529970	150531224
11748060_a_at	ADAMTSL4	-0.037753	0.0454519	-0.830613	0.406681	0.820571	1	chr1	150532536	150533413
11755688_a_at	ADAMTSL4	-0.0614999	0.0444717	-1.3829	0.167451	0.710933	1	chr1	150532536	150533413
11734558_a_at	ADIPOQ	-0.0495103	0.0418035	-1.18436	0.236969	0.806424	1	chr3	186571973	186576252
11734559_x_at	ADIPOQ	-0.0174047	0.0422738	-0.411712	0.680747	0.969199	1	chr3	186571973	186576252
11734560_x_at	ADIPOQ	0.0217177	0.0446129	0.486803	0.626648	0.954428	1	chr3	186571973	186576252
11752564_x_at	ADIPOQ	-0.0219074	0.0402826	-0.543843	0.586874	0.954428	1	chr3	186571973	186576252
11739162_a_at	ALDOB	-0.0214026	0.0423672	-0.505169	0.613705	0.954428	1	chr9	104187125	104187909
11739163_a_at	ALDOB	0.048272	0.0424625	1.13681	0.256256	0.806424	1	chr9	104182860	104184186
11750289_a_at	ALDOB	-0.0790749	0.0432836	-1.8269	0.0684405	0.624466	1	chr9	104187125	104187324
11750290_x_at	ALDOB	-0.00466655	0.0430523	-0.108393	0.91374	0.9736	1	chr9	104182860	104187909
11727405_a_at	APCS	0.0202299	0.0406778	0.497321	0.619248	0.954428	1	chr1	159557891	159558655
11718034_a_at	APOA2	0.101708	0.0440825	2.30722	0.0215968	0.580921	1	chr1	161192082	161192312
11753839_x_at	APOA2	0.0188934	0.043703	0.432315	0.665789	0.964246	1	chr1	161192082	161192312
11757667_x_at	APOA2	0.0762033	0.0471512	1.61615	0.106826	0.640442	1	chr1	161192082	161193403
11758243_s_at	APOA4	-0.0426039	0.039493	-1.07877	0.281347	0.806424	1	chr11	116691419	116692597
11724530_a_at	APOB	0.00314072	0.0396624	0.0791863	0.936927	0.9736	1	chr2	21224301	21226206
11749631_a_at	APOB	0.00458602	0.0414472	0.110647	0.911951	0.9736	1	chr2	21224301	21226206
11758033_s_at	APOB	0.0246028	0.0452789	0.54336	0.587166	0.954428	1	chr2	21224301	21226206
11761991_at	APOB	0.040464	0.0414236	0.976833	0.329284	0.80786	1	chr2	21247042	21247748
11717295_s_at	APOD	0.0334509	0.0391336	0.854788	0.393234	0.80786	1	chr3	195295573	195296006
11756065_x_at	APOD	0.031703	0.0446385	0.710217	0.477932	0.872745	1	chr3	195295573	195298236
11761214_at	APOD	-0.0182655	0.0401395	-0.455051	0.649325	0.964246	1	chr3	195297462	195298236
11746149_x_at	BCHE	-0.0141777	0.0434625	-0.326206	0.744426	0.9736	1	chr3	165490692	165491294
11751833_a_at	BCHE	0.023629	0.0427744	0.55241	0.58098	0.954428	1	chr3	165490692	165504099
11715393_a_at	C3	-0.0629002	0.0563178	-1.11688	0.264743	0.806424	1	chr19	6677846	6678466
11723949_a_at	C4BPA	0.0091779	0.0446668	0.205475	0.837286	0.9736	1	chr1	207317889	207318317
11744719_x_at	C4BPA	0.0726766	0.0437828	1.65994	0.0976603	0.624466	1	chr1	207317163	207318317
11729899_a_at	C4BPB	-0.0379145	0.0404208	-0.937994	0.348814	0.80786	1	chr1	207268279	207273338
11762264_at	C4BPB	0.0111545	0.0416822	0.267608	0.789131	0.9736	1	chr1	207268279	207269960
11762265_x_at	C4BPB	0.0309513	0.0416424	0.743264	0.457774	0.854511	1	chr1	207268279	207269960
11717977_a_at	C7	-0.00981577	0.042455	-0.231204	0.817279	0.9736	1	chr5	40979827	40980011
11717978_at	C7	0.0256596	0.0415945	0.616898	0.537644	0.929022	1	chr5	40979827	40983041
11717979_at	C7	-0.0684918	0.0428318	-1.59909	0.110552	0.640442	1	chr5	40981494	40983041
11717980_x_at	C7	-0.0794296	0.0425106	-1.86847	0.0624612	0.624466	1	chr5	40981494	40983041
11749537_a_at	C7	-0.0150993	0.0411469	-0.366961	0.713827	0.9736	1	chr5	40964581	40976943
11731854_at	C8G	0.00323263	0.0407399	0.0793478	0.936793	0.9736	1	chr9	139840086	139841426
11751259_a_at	CACNA2D1	-0.0432255	0.0399901	-1.0809	0.280474	0.806424	1	chr7	81575760	81591339
11729579_at	CDH13	-0.0558646	0.041574	-1.34374	0.179838	0.710933	1	chr16	83828628	83830204
11729580_s_at	CDH13	-0.0849515	0.0407887	-2.08272	0.0379456	0.580921	1	chr16	83828628	83830204
11744837_a_at	CDH13	-0.00462102	0.042523	-0.108671	0.913519	0.9736	1	chr16	83065615	83065918
11746591_a_at	CDH13	0.00299842	0.0429743	0.0697724	0.944407	0.9736	1	chr16	83816859	83830204
11752561_a_at	CDH13	0.00328587	0.0415734	0.0790378	0.93704	0.9736	1	chr16	83828628	83830204
11752562_x_at	CDH13	0.00507852	0.0414852	0.122418	0.902627	0.9736	1	chr16	83828628	83830204
11733725_a_at	CFB	-0.0102629	0.0599609	-0.17116	0.864174	0.9736	1	chr6	31918651	31919861
11744331_a_at	CFB	0.010277	0.0499696	0.205665	0.837154	0.9736	1	chr6	31915722	31917924
11749355_a_at	CFB	0.000126414	0.0496786	0.00254463	0.997971	0.997971	1	chr6	31914150	31914969
11761555_at	CFB	-0.00745002	0.0451697	-0.164934	0.869079	0.9736	1	chr6	31914150	31914897
11734578_a_at	CFH	-0.00345811	0.0399708	-0.0865159	0.931101	0.9736	1	chr1	196670448	196670695
11718481_s_at	CFI	0.0802458	0.0471927	1.70039	0.0898118	0.624466	1	chr4	110661852	110663751
11753068_a_at	CFI	0.0327223	0.0429953	0.761068	0.447041	0.853442	1	chr4	110681426	110683747
11727118_a_at	CFP	-0.0791191	0.0564661	-1.40118	0.161821	0.710933	1	chrX	47483612	47485979
11726434_at	CHL1	0.0699453	0.0413546	1.69135	0.0915058	0.624466	1	chr3	447178	451090
11756506_a_at	CHL1	-0.0571065	0.0391639	-1.45814	0.145558	0.710933	1	chr3	443309	451090
11742057_a_at	CNTN1	0.0356692	0.0399525	0.89279	0.372502	0.80786	1	chr12	41421659	41465772
11759200_at	CNTN1	0.0104631	0.0395762	0.264379	0.791624	0.9736	1	chr12	41463761	41465772
11759695_at	CNTN1	0.036293	0.0414311	0.875985	0.381653	0.80786	1	chr12	41365236	41366237
11760243_a_at	CNTN1	0.109388	0.044827	2.44023	0.0151163	0.507909	1	chr12	41365236	41366237
11726118_at	CPN1	0.0445802	0.0388519	1.14744	0.25188	0.806424	1	chr10	101801950	101816909
11734732_s_at	CRP	-0.00426373	0.0436205	-0.0977461	0.922179	0.9736	1	chr1	159682079	159683928
11744471_s_at	CRP	-0.0337477	0.0395724	-0.85281	0.394313	0.80786	1	chr1	159682079	159683928
11722788_a_at	ENG	-0.00293378	0.0422093	-0.0695054	0.944624	0.9736	1	chr9	130577291	130578332
11749246_a_at	ENG	-0.0105097	0.042312	-0.248387	0.803952	0.9736	1	chr9	130577296	130580656
11752196_s_at	ENG	-0.0810487	0.0428936	-1.88953	0.0595335	0.624466	1	chr9	130577291	130578332
11752197_x_at	ENG	0.000643259	0.0426068	0.0150976	0.987962	0.997971	1	chr9	130577291	130578332
11754954_x_at	ENG	-0.0324224	0.0431517	-0.751359	0.452882	0.854511	1	chr9	130577291	130578332
11716479_s_at	F13A1	0.0701733	0.0478242	1.46732	0.14293	0.710933	1	chr6	6144318	6146005
11752423_a_at	F13A1	0.0545775	0.0470309	1.16046	0.246414	0.806424	1	chr6	6144318	6175100
11717400_a_at	FAH	0.0382203	0.0431769	0.885201	0.376548	0.80786	1	chr15	80467358	80479288
11761712_a_at	FAH	-0.0289721	0.0399572	-0.72508	0.46882	0.865514	1	chr15	80454588	80456049
11727345_s_at	FBLN1	-0.0675932	0.0410354	-1.64719	0.100237	0.624466	1	chr22	45996187	45997015
11732044_at	FBLN1	-0.108559	0.0422293	-2.57071	0.0105046	0.441195	1	chr22	45960764	45961581
11742092_at	FBLN1	-0.0612805	0.0407212	-1.50488	0.133139	0.710933	1	chr22	45953951	45954591
11742093_x_at	FBLN1	0.0138295	0.0429105	0.322288	0.747384	0.9736	1	chr22	45953951	45954591
11744152_a_at	FBLN1	0.0432192	0.0438369	0.985908	0.324814	0.80786	1	chr22	45944493	45946495
11756236_a_at	FBLN1	-0.0474297	0.0408639	-1.16068	0.246424	0.806424	1	chr22	45970391	45972988
11756237_a_at	FBLN1	-0.120003	0.0398798	-3.00913	0.00278376	0.190664	0.467671	chr22	45931080	45943084
11757407_x_at	FBLN1	-0.0872543	0.0418104	-2.0869	0.0375618	0.580921	1	chr22	45958792	45959242
11717587_a_at	GC	0.067305	0.0408723	1.64671	0.100361	0.624466	1	chr4	72620695	72620824
11722818_a_at	GGH	-0.0396584	0.0403274	-0.98341	0.325998	0.80786	1	chr8	63927638	63936745
11723329_a_at	GSN	-0.039006	0.0595363	-0.655163	0.512685	0.916289	1	chr9	124091131	124095121
11753471_a_at	HSPG2	-0.0105293	0.0427981	-0.246024	0.805783	0.9736	1	chr1	22213708	22216634
11757600_x_at	HSPG2	-0.0827637	0.0464971	-1.77998	0.0757681	0.624466	1	chr1	22148738	22149981
11729817_a_at	IGF1	0.00869476	0.0403362	0.215557	0.829449	0.9736	1	chr12	102789645	102796344
11729818_s_at	IGF1	-0.0161501	0.0467086	-0.345762	0.729689	0.9736	1	chr12	102789645	102796344
11729819_a_at	IGF1	-0.0491878	0.045778	-1.07448	0.283208	0.806424	1	chr12	102813287	102869577
11743201_a_at	IGF1	-0.023246	0.0442072	-0.52584	0.599287	0.954428	1	chr12	102813287	102813468
11743202_x_at	IGF1	-0.017368	0.0397605	-0.436817	0.662502	0.964246	1	chr12	102811269	102813468
11722583_a_at	IGFBP2	0.0399093	0.040673	0.981224	0.327091	0.80786	1	chr2	217525280	217529159
11729098_a_at	IL1RAP	-0.0402517	0.0459323	-0.876327	0.381307	0.80786	1	chr3	190366127	190369308
11729099_a_at	IL1RAP	0.0113556	0.0429879	0.264157	0.791783	0.9736	1	chr3	190366127	190369308
11732585_a_at	IL1RAP	-0.0105542	0.043904	-0.240393	0.810136	0.9736	1	chr3	190347139	190348074
11761995_a_at	IL1RAP	-0.00429329	0.0398254	-0.107803	0.914205	0.9736	1	chr3	190373678	190375843
11721358_a_at	ITIH1	-0.00765313	0.0401237	-0.190738	0.848831	0.9736	1	chr3	52819060	52821130
11721359_a_at	ITIH1	-0.074558	0.0404028	-1.84537	0.065739	0.624466	1	chr3	52824650	52826078
11746579_a_at	ITIH1	0.0583845	0.0406115	1.43763	0.151385	0.710933	1	chr3	52823669	52826078
11756423_x_at	ITIH1	-0.0142343	0.0403561	-0.352719	0.72449	0.9736	1	chr3	52824650	52826078
11720491_a_at	ITIH2	0.00555923	0.0427049	0.130178	0.896488	0.9736	1	chr10	7786754	7786926
11752457_a_at	ITIH2	-0.0348445	0.0401379	-0.86812	0.385887	0.80786	1	chr10	7780584	7786926
11758714_s_at	ITIH2	0.0652538	0.0443974	1.46977	0.142359	0.710933	1	chr10	7791150	7791483
11721613_a_at	KIT	0.0088936	0.0425384	0.209072	0.834484	0.9736	1	chr4	55604595	55606881
11721614_a_at	KIT	0.00458712	0.04193	0.1094	0.912936	0.9736	1	chr4	55604595	55606881
11746065_a_at	KIT	-0.0731083	0.0408702	-1.78879	0.0743999	0.624466	1	chr4	55565796	55575705
11715533_a_at	LRP1	-0.0569276	0.0413833	-1.37562	0.1698	0.710933	1	chr12	57606198	57607134
11715534_a_at	LRP1	-0.0100371	0.0439387	-0.228435	0.819413	0.9736	1	chr12	57605533	57606044
11760039_a_at	LRP1	-0.0128491	0.0398808	-0.322188	0.747478	0.9736	1	chr12	57542764	57543842
11762543_at	LRP1	-0.0143282	0.0401557	-0.356815	0.721419	0.9736	1	chr12	57548262	57549376
11726502_a_at	LSAMP	0.00180891	0.0424654	0.0425971	0.966043	0.989257	1	chr3	115528641	115738487
11760699_a_at	LSAMP	0.0240444	0.0393903	0.610414	0.541929	0.929022	1	chr3	115528641	115529261
11760700_at	LSAMP	-0.0232489	0.0441145	-0.527013	0.598489	0.954428	1	chr3	115528641	115529261
11760701_x_at	LSAMP	0.0084748	0.0424305	0.199734	0.841789	0.9736	1	chr3	115528641	115529261
11741377_a_at	MMP2	0.0112261	0.0416422	0.269584	0.787621	0.9736	1	chr16	55539251	55540603
11743250_a_at	MMP2	-0.0234945	0.0443038	-0.530304	0.596178	0.954428	1	chr16	55539251	55540603
11743251_s_at	MMP2	0.0238103	0.0427813	0.556559	0.578113	0.954428	1	chr16	55539251	55540603
11745767_a_at	MMP2	-0.00622732	0.0419669	-0.148386	0.882114	0.9736	1	chr16	55530838	55540603
11727914_s_at	NCAM1	-0.0154015	0.0409985	-0.37566	0.707351	0.9736	1	chr11	113133568	113135919
11727915_a_at	NCAM1	0.0419663	0.0395199	1.0619	0.288951	0.80786	1	chr11	113133568	113135919
11730720_a_at	NCAM1	0.0416925	0.0434389	0.959795	0.337656	0.80786	1	chr11	113140691	113142598
11730721_a_at	NCAM1	-0.0353243	0.0406957	-0.868009	0.385891	0.80786	1	chr11	113102892	113103536
11730722_a_at	NCAM1	-0.00554446	0.0433508	-0.127898	0.898288	0.9736	1	chr11	113145989	113149158
11730723_a_at	NCAM1	-0.0206292	0.0422006	-0.488838	0.625207	0.954428	1	chr11	113145989	113149158
11742503_a_at	PON3	-0.0536943	0.0401551	-1.33717	0.181965	0.710933	1	chr7	94989256	94992110
11753074_a_at	PON3	-0.0665886	0.0402133	-1.65589	0.0986327	0.624466	1	chr7	94992794	94995225
11716090_a_at	PRG2	-0.0441826	0.0446371	-0.989818	0.322829	0.80786	1	chr11	57156050	57156790
11716091_x_at	PRG2	-0.0370813	0.0449904	-0.824206	0.410285	0.820571	1	chr11	57155227	57156790
11734829_a_at	PRG4	-0.0200226	0.0416046	-0.481259	0.630604	0.954428	1	chr1	186282813	186283694
11750417_a_at	PRG4	0.0810399	0.0433548	1.86922	0.0622794	0.624466	1	chr1	186275450	186278272
11755414_a_at	PRG4	0.033505	0.0421017	0.79581	0.426564	0.833288	1	chr1	186281307	186283694
11753823_a_at	S100A8	0.212482	0.0494044	4.30087	2.09367e-05	0.00351737	0.00351737	chr1	153362508	153363547
11716523_at	S100A9	0.108065	0.04904	2.20361	0.0280837	0.580921	1	chr1	153330745	153333503
11733442_x_at	SAA1	-0.0565919	0.0417589	-1.35521	0.176109	0.710933	1	chr11	18291264	18291524
11737184_at	SAA2	-0.0861292	0.0405671	-2.12313	0.0343049	0.580921	1	chr11	18260770	18261516
11729749_at	SAA4	0.0565361	0.0401589	1.40781	0.159987	0.710933	1	chr11	18252896	18257477
11726799_a_at	SERPINA4	-0.0325737	0.0401821	-0.810652	0.418018	0.8262	1	chr14	95034466	95036250
11756496_a_at	SERPINA6	-0.0463557	0.0406709	-1.13978	0.25507	0.806424	1	chr14	94770585	94772555
11723252_a_at	SERPINC1	-0.0318221	0.0412205	-0.771997	0.440588	0.85079	1	chr1	173872947	173876652
11741902_a_at	SHBG	-0.0372569	0.0406943	-0.915532	0.360471	0.80786	1	chr17	7536070	7536277
11747184_a_at	SHBG	0.00470173	0.0413752	0.113636	0.909579	0.9736	1	chr17	7534907	7535375
11750537_a_at	SHBG	0.0356811	0.0414704	0.8604	0.390127	0.80786	1	chr17	7533470	7534187
11756000_x_at	SHBG	0.0749192	0.0414807	1.80612	0.0715846	0.624466	1	chr17	7534907	7536700
11733071_a_at	SLC3A2	-0.119513	0.0405493	-2.94736	0.00340472	0.190664	0.571993	chr11	62655342	62655690
11741149_x_at	SLC3A2	0.0150185	0.0481724	0.311766	0.755377	0.9736	1	chr11	62655342	62656352
11741582_a_at	SLC3A2	-0.0449594	0.0410601	-1.09496	0.274233	0.806424	1	chr11	62655342	62655690
11746697_a_at	SLC3A2	-0.0416745	0.0417465	-0.998275	0.318787	0.80786	1	chr11	62652649	62655690
11753434_a_at	SLC3A2	-0.0895238	0.0430167	-2.08114	0.0380365	0.580921	1	chr11	62649171	62651997
11753435_x_at	SLC3A2	-0.0521204	0.0470989	-1.10662	0.269128	0.806424	1	chr11	62648344	62651997
11754529_x_at	SLC3A2	-0.0157049	0.0513908	-0.305598	0.760079	0.9736	1	chr11	62655342	62656352
11725023_a_at	SPARCL1	0.0513101	0.0408467	1.25616	0.209739	0.783027	1	chr4	88400582	88400730
11730298_a_at	SPARCL1	-0.0373313	0.0398728	-0.936261	0.349675	0.80786	1	chr4	88400582	88400730
11752251_a_at	SPARCL1	-0.000114658	0.0387089	-0.00296206	0.997638	0.997971	1	chr4	88400582	88401672
11729425_a_at	SPP2	-0.0273535	0.0412742	-0.662727	0.507889	0.916289	1	chr2	234969013	234978667
11734548_a_at	TGFBI	-0.0512477	0.0520224	-0.985107	0.325118	0.80786	1	chr5	135398875	135399507
11734549_s_at	TGFBI	0.0292255	0.062669	0.466347	0.641183	0.961774	1	chr5	135398875	135399507
11734550_x_at	TGFBI	-0.00201223	0.0564724	-0.0356321	0.971592	0.989257	1	chr5	135398875	135399507
11755281_a_at	TGFBI	0.0610491	0.0501069	1.21838	0.223697	0.806424	1	chr5	135394456	135396625
11722786_s_at	TIMP2	-0.127261	0.074121	-1.71693	0.0866981	0.624466	1	chr17	76849059	76851946
11748126_a_at	TIMP2	-0.0465859	0.0482571	-0.965368	0.334925	0.80786	1	chr17	76849059	76851946
11719934_a_at	TKT	-0.0284997	0.0461328	-0.617775	0.537055	0.929022	1	chr3	53258723	53259947
11754945_x_at	TKT	-0.0197761	0.0707658	-0.279459	0.780018	0.9736	1	chr3	53259668	53262375
11756952_a_at	TKT	-0.0971283	0.0692712	-1.40215	0.161558	0.710933	1	chr3	53259668	53262375
11754285_a_at	TTR	-0.0850207	0.0428576	-1.98379	0.0480002	0.624466	1	chr18	29172859	29178974
11719675_a_at	VCAM1	-0.0390869	0.0421731	-0.926822	0.354635	0.80786	1	chr1	101203679	101204601
11757425_s_at	VCAM1	-0.0216952	0.0442483	-0.490306	0.624157	0.954428	1	chr1	101203679	101204601

### Sheet: Table S14
se: standard error
		Fixed effect coefficients			P-value
Gene	Protein coded	Estimate	se	t-value	raw	Benjamini-Holchberg	Bonferroni
APCS	Serum amyloid P-component	0.00892459	0.0281385	0.317167	0.751252	0.927945	1
BCHE	Cholinesterase	0.00174261	0.030722	0.0567219	0.954789	0.954789	1
C4BPA	C4b-binding protein alpha chain	0.0468685	0.0302129	1.55127	0.121474	0.340128	1
C7	Complement component C7	-0.00524214	0.0300672	-0.174348	0.861663	0.927945	1
CFB	Complement factor B	-0.0518153	0.0406514	-1.27463	0.203028	0.408305	1
CFH	Complement factor H	0.0265111	0.0278565	0.951703	0.341716	0.598003	1
CFI	Complement factor I	0.0748311	0.0306023	2.44528	0.0148147	0.103703	0.207405
CFP	Properdin	0.00670852	0.0373762	0.179486	0.857628	0.927945	1
CRP	C-reactive protein	0.0357776	0.0281386	1.27148	0.204152	0.408305	1
ITIH2	Inter-alpha-trypsin inhibitor heavy chain H2	-0.0500045	0.02885	-1.73326	0.0836618	0.340128	1
LCAT	Phosphatidylcholine-sterol acyltransferase	-0.0214098	0.027927	-0.766634	0.44366	0.690138	1
PRG4	Proteoglycan 4	0.0855809	0.0291843	2.93243	0.00351689	0.0492364	0.0492364
SHBG	Sex hormone-binding globulin	-0.0109198	0.0293372	-0.372216	0.709888	0.927945	1
SPP2	Secreted phosphoprotein 24	0.0455608	0.0282956	1.61017	0.107986	0.340128	1

### Sheet: Table S15
se: standard error; chr: chromosome.
		Fixed effect coefficients			P-value			Probe location
Probe	Coding gene	Estimate	se	t-value	raw	Benjamini-Holchberg	Bonferroni	chr	start	end
11727405_a_at	APCS	0.0114858	0.0283836	0.404663	0.685901	0.914534	1	chr1	159557891	159558655
11746149_x_at	BCHE	0.0129443	0.0294227	0.439943	0.660168	0.914534	1	chr3	165490692	165491294
11751833_a_at	BCHE	-0.0153555	0.0293838	-0.522585	0.601495	0.914534	1	chr3	165490692	165504099
11723949_a_at	C4BPA	-0.00852182	0.0289429	-0.294436	0.76855	0.945907	1	chr1	207317889	207318317
11744719_x_at	C4BPA	0.0893103	0.0293614	3.04176	0.00247448	0.0395917	0.0791833	chr1	207317163	207318317
11717977_a_at	C7	-0.0144329	0.0292778	-0.492962	0.622257	0.914534	1	chr5	40979827	40980011
11717978_at	C7	-0.000143926	0.0284376	-0.00506112	0.995964	0.995964	1	chr5	40979827	40983041
11717979_at	C7	-0.0211087	0.0294005	-0.717971	0.473109	0.914534	1	chr5	40981494	40983041
11717980_x_at	C7	0.00476232	0.029831	0.159643	0.873227	0.963561	1	chr5	40981494	40983041
11749537_a_at	C7	0.014196	0.0279798	0.507365	0.612121	0.914534	1	chr5	40964581	40976943
11733725_a_at	CFB	-0.0218143	0.0400495	-0.544684	0.586211	0.914534	1	chr6	31918651	31919861
11744331_a_at	CFB	-0.0348013	0.034175	-1.01833	0.309013	0.898947	1	chr6	31915722	31917924
11749355_a_at	CFB	-0.00140977	0.034525	-0.0408333	0.967445	0.995964	1	chr6	31914150	31914969
11761555_at	CFB	-0.0264099	0.0310881	-0.849516	0.396002	0.914534	1	chr6	31914150	31914897
11734578_a_at	CFH	0.0251661	0.0278351	0.904114	0.366378	0.914534	1	chr1	196670448	196670695
11718481_s_at	CFI	0.112479	0.0319982	3.51516	0.000479157	0.015333	0.015333	chr4	110661852	110663751
11753068_a_at	CFI	0.0206814	0.0291901	0.708508	0.478957	0.914534	1	chr4	110681426	110683747
11727118_a_at	CFP	0.00648678	0.037561	0.1727	0.862957	0.963561	1	chrX	47483612	47485979
11734732_s_at	CRP	0.0402017	0.0295259	1.36158	0.173939	0.651998	1	chr1	159682079	159683928
11744471_s_at	CRP	0.0156187	0.0278627	0.56056	0.57536	0.914534	1	chr1	159682079	159683928
11720491_a_at	ITIH2	-0.0474472	0.0289162	-1.64085	0.101452	0.649291	1	chr10	7786754	7786926
11752457_a_at	ITIH2	-0.03733	0.0280192	-1.3323	0.183374	0.651998	1	chr10	7780584	7786926
11758714_s_at	ITIH2	-0.00596867	0.0302053	-0.197604	0.843435	0.963561	1	chr10	7791150	7791483
11725886_a_at	LCAT	-0.0214945	0.0279533	-0.768945	0.442289	0.914534	1	chr16	67973653	67974381
11734829_a_at	PRG4	0.0336791	0.0288308	1.16816	0.2433	0.778559	1	chr1	186282813	186283694
11750417_a_at	PRG4	0.0750809	0.0294259	2.55153	0.011019	0.117536	0.352609	chr1	186275450	186278272
11755414_a_at	PRG4	0.0521417	0.0281026	1.8554	0.0641214	0.512971	1	chr1	186281307	186283694
11741902_a_at	SHBG	-0.038592	0.0281182	-1.37249	0.170528	0.651998	1	chr17	7536070	7536277
11747184_a_at	SHBG	-0.00321768	0.0281449	-0.114326	0.909025	0.969627	1	chr17	7534907	7535375
11750537_a_at	SHBG	0.0135908	0.0289862	0.468873	0.639367	0.914534	1	chr17	7533470	7534187
11756000_x_at	SHBG	0.00916069	0.0281105	0.325882	0.744649	0.945907	1	chr17	7534907	7536700
11729425_a_at	SPP2	0.0406389	0.0283904	1.43143	0.152926	0.651998	1	chr2	234969013	234978667

### Sheet: Table S16
se: standard error
				P-value
Gene ID	Estimate	se	t-value	raw	Benjamini-Holchberg	Bonferroni
APCS	-0.0111709	0.0423806	-0.263586	0.792214	0.853154	1
BCHE	0.0188501	0.0467173	0.403492	0.686759	0.801219	1
C4BPA	0.0662725	0.0462374	1.43331	0.15239	0.450188	1
C7	-0.0354978	0.0457567	-0.775795	0.438247	0.665575	1
CFB	-0.05376	0.0640952	-0.838753	0.402005	0.665575	1
CFH	0.0613633	0.0422034	1.45399	0.146613	0.450188	1
CFI	0.0729529	0.0467667	1.55993	0.119407	0.450188	1
CFP	-0.0603993	0.0569565	-1.06045	0.289448	0.578896	1
CRP	-0.00397985	0.042856	-0.0928657	0.926049	0.926049	1
ITIH2	-0.058788	0.0439556	-1.33744	0.181693	0.450188	1
LCAT	-0.0232546	0.0427702	-0.543712	0.586887	0.746948	1
PRG4	0.106267	0.0445029	2.38787	0.0173236	0.242531	0.242531
SHBG	-0.0319714	0.0447629	-0.714239	0.475411	0.665575	1
SPP2	0.0561915	0.0431014	1.3037	0.192938	0.450188	1

### Sheet: Table S17
se: standard error; chr: chromosome.
		Fixed effect coefficients			P-value			Probe location
Probe	Coding gene	Estimate	se	t-value	raw	Benjamini-Holchberg	Bonferroni	chr	start	end
11727405_a_at	APCS	-0.0115648	0.0427551	-0.270489	0.786903	0.939999	1	chr1	159557891	159558655
11746149_x_at	BCHE	0.0316126	0.0447193	0.706913	0.479952	0.907152	1	chr3	165490692	165491294
11751833_a_at	BCHE	-0.0117178	0.0446564	-0.2624	0.793124	0.939999	1	chr3	165490692	165504099
11723949_a_at	C4BPA	0.0254742	0.044276	0.575351	0.565313	0.907152	1	chr1	207317889	207318317
11744719_x_at	C4BPA	0.0921585	0.0450491	2.04573	0.0412994	0.440527	1	chr1	207317163	207318317
11717977_a_at	C7	-0.0253109	0.0441792	-0.572915	0.56697	0.907152	1	chr5	40979827	40980011
11717978_at	C7	0.0318778	0.04335	0.735359	0.462467	0.907152	1	chr5	40979827	40983041
11717979_at	C7	-0.0754481	0.0444887	-1.6959	0.0905402	0.596636	1	chr5	40981494	40983041
11717980_x_at	C7	-0.014956	0.0450903	-0.331691	0.740269	0.939999	1	chr5	40981494	40983041
11749537_a_at	C7	-0.00742582	0.0426259	-0.174209	0.861772	0.950921	1	chr5	40964581	40976943
11733725_a_at	CFB	-0.0396892	0.0624286	-0.635753	0.525225	0.907152	1	chr6	31918651	31919861
11744331_a_at	CFB	-0.00255613	0.0528943	-0.0483253	0.961477	0.961477	1	chr6	31915722	31917924
11749355_a_at	CFB	-0.0168502	0.0538914	-0.31267	0.754668	0.939999	1	chr6	31914150	31914969
11761555_at	CFB	-0.0138986	0.0486473	-0.285702	0.775229	0.939999	1	chr6	31914150	31914897
11734578_a_at	CFH	0.0557365	0.0421888	1.32112	0.187099	0.694581	1	chr1	196670448	196670695
11718481_s_at	CFI	0.123259	0.0489142	2.51989	0.0120518	0.385656	0.385656	chr4	110661852	110663751
11753068_a_at	CFI	0.0177081	0.0444599	0.398293	0.690585	0.939999	1	chr4	110681426	110683747
11727118_a_at	CFP	-0.061619	0.0572351	-1.0766	0.282174	0.694581	1	chrX	47483612	47485979
11734732_s_at	CRP	0.00370014	0.0451501	0.0819519	0.934718	0.961477	1	chr1	159682079	159683928
11744471_s_at	CRP	-0.00852612	0.0419947	-0.203028	0.839204	0.950921	1	chr1	159682079	159683928
11720491_a_at	ITIH2	-0.0571383	0.0441483	-1.29424	0.196185	0.694581	1	chr10	7786754	7786926
11752457_a_at	ITIH2	-0.0712534	0.0423623	-1.682	0.0932244	0.596636	1	chr10	7780584	7786926
11758714_s_at	ITIH2	0.0289012	0.045604	0.633743	0.526537	0.907152	1	chr10	7791150	7791483
11725886_a_at	LCAT	-0.0224226	0.0428704	-0.523032	0.601189	0.916098	1	chr16	67973653	67974381
11734829_a_at	PRG4	0.0527612	0.0437657	1.20554	0.228584	0.694581	1	chr1	186282813	186283694
11750417_a_at	PRG4	0.0987576	0.0448966	2.19967	0.0282914	0.440527	0.905326	chr1	186275450	186278272
11755414_a_at	PRG4	0.0468628	0.0431354	1.08641	0.277815	0.694581	1	chr1	186281307	186283694
11741902_a_at	SHBG	-0.0606233	0.0426729	-1.42065	0.15606	0.694581	1	chr17	7536070	7536277
11747184_a_at	SHBG	-0.0493675	0.0428295	-1.15265	0.249609	0.694581	1	chr17	7534907	7535375
11750537_a_at	SHBG	0.00534589	0.0439794	0.121554	0.903303	0.961477	1	chr17	7533470	7534187
11756000_x_at	SHBG	0.0366905	0.0427717	0.857822	0.391399	0.894625	1	chr17	7534907	7536700
11729425_a_at	SPP2	0.0472308	0.0432295	1.09256	0.27512	0.694581	1	chr2	234969013	234978667

### Sheet: Table S18
se: standard error
Metabolites		Fixed effect coefficients			P-value
Name	ID	Estimate	se	t-value	raw	Bonferroni
Apolipoprotein B (Lipido) [g/l]	APOB	0.313	0.038	8.24469	9.65721e-16	1.10092e-13
Apolipoprotein B by apolipoprotein A-I (Lipido)	APOBTOAPOA1	0.442	0.038	11.5279	5.18563e-28	5.91162e-26
citrate	CIT	-0.138	0.038	-3.60121	0.00034228	0.0390199
glycerol	GLOL	0.204	0.038	5.29374	1.65934e-07	1.89165e-05
glycoprotein acetyls, mainly a1-acid glycoprotein	GP	0.281	0.04	7.08417	3.74914e-12	4.27402e-10
Total cholesterol in HDL [mmol/l]	HDL_C	-0.356	0.043	-8.31604	5.61162e-16	6.39725e-14
Mean diameter for HDL particles [nm]	HDL_D	-0.419	0.043	-9.80251	3.31533e-21	3.77948e-19
Total cholesterol in HDL2 (Lipido) [mmol/l]	HDL2_C	-0.374	0.042	-8.80799	1.22628e-17	1.39796e-15
Total cholesterol in HDL3 (Lipido) [mmol/l]	HDL3_C	0.145	0.038	3.78156	0.000170919	0.0194847
Total cholesterol in IDL [mmol/l]	IDL_C	0.222	0.039	5.70395	1.80032e-08	2.05237e-06
Total cholesterol in IDL (Lipido) [mmol/l]	IDL_C_EFR	0.352	0.037	9.46033	6.00765e-20	6.84872e-18
Free cholesterol in IDL [mmol/l]	IDL_FC	0.186	0.039	4.72476	2.84244e-06	0.000324038
Total lipids in IDL [mmol/l]	IDL_L	0.25	0.039	6.43045	2.51295e-10	2.86476e-08
Concentration of IDL particles [mol/l]	IDL_P	0.166	0.036	4.65075	4.15968e-06	0.000474204
Phospholipids in IDL [mmol/l]	IDL_PL	0.228	0.039	5.82814	8.94371e-09	1.01958e-06
Triglycerides in IDL [mmol/l]	IDL_TG	0.291	0.039	7.51533	1.95491e-13	2.2286e-11
isoleucine	ILE	0.309	0.042	7.27127	1.07257e-12	1.22273e-10
Total cholesterol in large HDL [mmol/l]	L_HDL_C	-0.421	0.042	-10.0083	5.5467e-22	6.32324e-20
Cholesterol esters in large HDL [mmol/l]	L_HDL_CE	-0.408	0.042	-9.67547	9.74454e-21	1.11088e-18
Free cholesterol in large HDL [mmol/l]	L_HDL_FC	-0.411	0.042	-9.87787	1.7105e-21	1.94997e-19
Total lipids in large HDL [mmol/l]	L_HDL_L	-0.435	0.043	-10.1063	2.35547e-22	2.68523e-20
Concentration of large HDL particles [mol/l]	L_HDL_P	-0.192	0.039	-4.91033	1.17853e-06	0.000134353
Phospholipids in large HDL [mmol/l]	L_HDL_PL	-0.414	0.044	-9.40433	9.57612e-20	1.09168e-17
Total cholesterol in large LDL [mmol/l]	L_LDL_C	0.255	0.039	6.57109	1.04695e-10	1.19352e-08
Cholesterol esters in large LDL [mmol/l]	L_LDL_CE	0.264	0.039	6.82238	2.10412e-11	2.3987e-09
Free cholesterol in large LDL [mmol/l]	L_LDL_FC	0.218	0.039	5.58618	3.45385e-08	3.93739e-06
Total lipids in large LDL [mmol/l]	L_LDL_L	0.267	0.039	6.9003	1.26678e-11	1.44413e-09
Concentration of large LDL particles [mol/l]	L_LDL_P	0.154	0.036	4.26998	2.29467e-05	0.00261593
Phospholipids in large LDL [mmol/l]	L_LDL_PL	0.254	0.039	6.53928	1.27787e-10	1.45677e-08
Total cholesterol in large VLDL [mmol/l]	L_VLDL_C	0.307	0.037	8.18616	1.49502e-15	1.70433e-13
Concentration of large VLDL particles [mol/l]	L_VLDL_P	0.281	0.037	7.52855	1.78667e-13	2.03681e-11
Triglycerides in large VLDL [mmol/l]	L_VLDL_TG	0.287	0.038	7.57118	1.31874e-13	1.50336e-11
Total cholesterol in LDL [mmol/l]	LDL_C	0.268	0.039	6.89167	1.34093e-11	1.52867e-09
Total cholesterol in LDL (Lipido) [mmol/l]	LDL_C_EFR	0.18	0.04	4.53959	6.7542e-06	0.000769979
LDL from (TC-HDL-0.45*TG)	LDL_FRIEDEWALD	0.237	0.039	6.10122	1.83739e-09	2.09462e-07
leucine	LEU	0.259	0.04	6.4326	2.48621e-10	2.83428e-08
Total cholesterol in medium HDL [mmol/l]	M_HDL_C	-0.191	0.042	-4.50635	7.8618e-06	0.000896245
Cholesterol esters in medium HDL [mmol/l]	M_HDL_CE	-0.197	0.042	-4.70419	3.13437e-06	0.000357319
Free cholesterol in medium HDL [mmol/l]	M_HDL_FC	-0.172	0.043	-3.96138	8.30205e-05	0.00946434
Total cholesterol in medium LDL [mmol/l]	M_LDL_C	0.271	0.039	6.95332	8.9491e-12	1.0202e-09
Cholesterol esters in medium LDL [mmol/l]	M_LDL_CE	0.272	0.039	6.96107	8.50516e-12	9.69588e-10
Total lipids in medium LDL [mmol/l]	M_LDL_L	0.28	0.039	7.19794	1.74688e-12	1.99144e-10
Phospholipids in medium LDL [mmol/l]	M_LDL_PL	0.268	0.039	6.90653	1.21905e-11	1.38971e-09
Total cholesterol in medium VLDL [mmol/l]	M_VLDL_C	0.334	0.037	8.95211	3.90191e-18	4.44818e-16
Cholesterol esters in medium VLDL [mmol/l]	M_VLDL_CE	0.338	0.037	9.05834	1.65681e-18	1.88876e-16
Free cholesterol in medium VLDL [mmol/l]	M_VLDL_FC	0.314	0.038	8.35656	4.12752e-16	4.70537e-14
Total lipids in medium VLDL [mmol/l]	M_VLDL_L	0.309	0.038	8.13588	2.18456e-15	2.4904e-13
Concentration of medium VLDL particles [mol/l]	M_VLDL_P	0.287	0.037	7.76122	3.42553e-14	3.90511e-12
Phospholipids in medium VLDL [mmol/l]	M_VLDL_PL	0.323	0.038	8.60363	6.13561e-17	6.99459e-15
Triglycerides in medium VLDL [mmol/l]	M_VLDL_TG	0.295	0.038	7.72825	4.3195e-14	4.92423e-12
ch2 groups of mobile lipids	MOBCH2	0.172	0.039	4.44032	1.06129e-05	0.00120987
phenylalanine	PHE	0.284	0.037	7.68844	5.94184e-14	6.7737e-12
Triglycerides in small HDL [mmol/l]	S_HDL_TG	0.284	0.038	7.45386	3.00226e-13	3.42258e-11
Total cholesterol in small LDL [mmol/l]	S_LDL_C	0.268	0.039	6.86074	1.64204e-11	1.87193e-09
Total lipids in small LDL [mmol/l]	S_LDL_L	0.273	0.039	7.02588	5.54225e-12	6.31816e-10
Total cholesterol in small VLDL [mmol/l]	S_VLDL_C	0.351	0.037	9.3763	1.21484e-19	1.38491e-17
Free cholesterol in small VLDL [mmol/l]	S_VLDL_FC	0.354	0.037	9.47317	5.41503e-20	6.17313e-18
Total lipids in small VLDL [mmol/l]	S_VLDL_L	0.379	0.037	10.156	1.53403e-22	1.7488e-20
Concentration of small VLDL particles [mol/l]	S_VLDL_P	0.313	0.037	8.53646	1.04757e-16	1.19423e-14
Phospholipids in small VLDL [mmol/l]	S_VLDL_PL	0.37	0.037	9.95323	9.01429e-22	1.02763e-19
Triglycerides in small VLDL [mmol/l]	S_VLDL_TG	0.364	0.038	9.63925	1.33026e-20	1.5165e-18
Serum total triglycerides [mmol/l]	SERUM_TG	0.339	0.038	9.02831	2.10757e-18	2.40263e-16
tyrosine	TYR	0.25	0.038	6.65065	6.70914e-11	7.64842e-09
valine	VAL	0.326	0.043	7.51438	1.99297e-13	2.27199e-11
Mean diameter for VLDL particles [nm]	VLDL_D	0.191	0.039	4.85657	1.50811e-06	0.000171924
Triglycerides in VLDL [mmol/l]	VLDL_TG	0.327	0.038	8.61641	5.56293e-17	6.34174e-15
Triglycerides in VLDL (Lipido) [mmol/l]	VLDL_TG_EFR	0.358	0.037	9.56091	2.5913e-20	2.95408e-18
Total cholesterol in very large HDL [mmol/l]	XL_HDL_C	-0.258	0.041	-6.37721	3.4894e-10	3.97791e-08
Free cholesterol in very large HDL [mmol/l]	XL_HDL_FC	-0.163	0.039	-4.20701	2.96459e-05	0.00337963
Total lipids in very large HDL [mmol/l]	XL_HDL_L	-0.324	0.041	-7.85782	1.69176e-14	1.92861e-12
Concentration of very large HDL particles [mol/l]	XL_HDL_P	-0.224	0.039	-5.72156	1.66666e-08	1.89999e-06
Concentration of very large VLDL particles [mol/l]	XL_VLDL_P	0.278	0.036	7.63532	8.61788e-14	9.82439e-12
Total lipids in very small VLDL [mmol/l]	XS_VLDL_L	0.284	0.038	7.55469	1.48769e-13	1.69597e-11
Concentration of very small VLDL particles [mol/l]	XS_VLDL_P	0.247	0.037	6.74292	3.61971e-11	4.12647e-09
Phospholipids in very small VLDL [mmol/l]	XS_VLDL_PL	0.236	0.039	6.10902	1.75604e-09	2.00188e-07
Triglycerides in very small VLDL [mmol/l]	XS_VLDL_TG	0.344	0.037	9.27632	2.75969e-19	3.14605e-17
Total lipids in chylomicrons and extremely large VLDL [mmol/l]	XXL_VLDL_L	0.141	0.037	3.79234	0.000164518	0.0187551
Concentration of chylomicrons and extremely large VLDL particles [mol/l]	XXL_VLDL_P	0.189	0.038	5.00907	7.14728e-07	8.1479e-05

### Sheet: Table S19
se: standard error
Metabolites		Fixed effect coefficients			P-value
Name	ID	Estimate	se	t-value	raw	Bonferroni
Apolipoprotein B (Lipido) [g/l]	APOB	0.191	0.039	4.85824	1.50476e-06	0.000171543
Apolipoprotein B by apolipoprotein A-I (Lipido)	APOBTOAPOA1	0.307	0.04	7.59722	1.16429e-13	1.32729e-11
glycoprotein acetyls, mainly a1-acid glycoprotein	GP	0.187	0.04	4.62759	4.49892e-06	0.000512877
Total cholesterol in HDL [mmol/l]	HDL_C	-0.274	0.043	-6.29932	5.71698e-10	6.51735e-08
Mean diameter for HDL particles [nm]	HDL_D	-0.334	0.043	-7.73028	4.60102e-14	5.24516e-12
Total cholesterol in HDL2 (Lipido) [mmol/l]	HDL2_C	-0.282	0.043	-6.48606	1.81994e-10	2.07473e-08
Total cholesterol in IDL (Lipido) [mmol/l]	IDL_C_EFR	0.196	0.039	5.01923	6.80267e-07	7.75505e-05
Triglycerides in IDL [mmol/l]	IDL_TG	0.151	0.04	3.76156	0.000184699	0.0210557
isoleucine	ILE	0.185	0.044	4.24402	2.52586e-05	0.00287948
Total cholesterol in large HDL [mmol/l]	L_HDL_C	-0.319	0.043	-7.4146	4.16723e-13	4.75064e-11
Cholesterol esters in large HDL [mmol/l]	L_HDL_CE	-0.309	0.043	-7.19676	1.84058e-12	2.09826e-10
Free cholesterol in large HDL [mmol/l]	L_HDL_FC	-0.304	0.043	-7.11879	3.07633e-12	3.50702e-10
Total lipids in large HDL [mmol/l]	L_HDL_L	-0.333	0.044	-7.55895	1.52739e-13	1.74122e-11
Concentration of large HDL particles [mol/l]	L_HDL_P	-0.182	0.04	-4.59437	5.26078e-06	0.000599729
Phospholipids in large HDL [mmol/l]	L_HDL_PL	-0.318	0.045	-7.09307	3.69163e-12	4.20845e-10
Cholesterol esters in large LDL [mmol/l]	L_LDL_CE	0.142	0.039	3.58965	0.000357741	0.0407825
Total cholesterol in large VLDL [mmol/l]	L_VLDL_C	0.203	0.039	5.26897	1.88967e-07	2.15422e-05
Concentration of large VLDL particles [mol/l]	L_VLDL_P	0.17	0.038	4.42613	1.13122e-05	0.00128959
Triglycerides in large VLDL [mmol/l]	L_VLDL_TG	0.191	0.039	4.94528	9.78885e-07	0.000111593
Total cholesterol in LDL [mmol/l]	LDL_C	0.15	0.04	3.79172	0.000164563	0.0187602
Total cholesterol in medium LDL [mmol/l]	M_LDL_C	0.157	0.04	3.94935	8.75613e-05	0.00998199
Cholesterol esters in medium LDL [mmol/l]	M_LDL_CE	0.158	0.04	3.96909	8.07923e-05	0.00921032
Total lipids in medium LDL [mmol/l]	M_LDL_L	0.161	0.04	4.05694	5.62209e-05	0.00640918
Phospholipids in medium LDL [mmol/l]	M_LDL_PL	0.145	0.04	3.67786	0.000256161	0.0292024
Total cholesterol in medium VLDL [mmol/l]	M_VLDL_C	0.22	0.039	5.71214	1.73286e-08	1.97546e-06
Cholesterol esters in medium VLDL [mmol/l]	M_VLDL_CE	0.219	0.039	5.66795	2.21558e-08	2.52577e-06
Free cholesterol in medium VLDL [mmol/l]	M_VLDL_FC	0.215	0.038	5.59122	3.38273e-08	3.85631e-06
Total lipids in medium VLDL [mmol/l]	M_VLDL_L	0.217	0.039	5.59604	3.29913e-08	3.76101e-06
Concentration of medium VLDL particles [mol/l]	M_VLDL_P	0.177	0.038	4.65017	4.04355e-06	0.000460965
Phospholipids in medium VLDL [mmol/l]	M_VLDL_PL	0.217	0.039	5.61717	2.93479e-08	3.34566e-06
Triglycerides in medium VLDL [mmol/l]	M_VLDL_TG	0.211	0.039	5.43315	7.97141e-08	9.08741e-06
phenylalanine	PHE	0.158	0.039	4.06826	5.34611e-05	0.00609457
Triglycerides in small HDL [mmol/l]	S_HDL_TG	0.195	0.039	5.03374	6.31239e-07	7.19613e-05
Total cholesterol in small LDL [mmol/l]	S_LDL_C	0.149	0.04	3.74411	0.000198277	0.0226036
Total lipids in small LDL [mmol/l]	S_LDL_L	0.153	0.04	3.86734	0.000121906	0.0138972
Total cholesterol in small VLDL [mmol/l]	S_VLDL_C	0.243	0.039	6.2841	6.2627e-10	7.13947e-08
Free cholesterol in small VLDL [mmol/l]	S_VLDL_FC	0.243	0.039	6.28963	6.04339e-10	6.88947e-08
Total lipids in small VLDL [mmol/l]	S_VLDL_L	0.268	0.039	6.94541	9.65191e-12	1.10032e-09
Concentration of small VLDL particles [mol/l]	S_VLDL_P	0.207	0.038	5.43317	7.92107e-08	9.03003e-06
Phospholipids in small VLDL [mmol/l]	S_VLDL_PL	0.256	0.039	6.64136	6.84711e-11	7.8057e-09
Triglycerides in small VLDL [mmol/l]	S_VLDL_TG	0.258	0.039	6.61626	8.01405e-11	9.13602e-09
Serum total triglycerides [mmol/l]	SERUM_TG	0.225	0.039	5.80984	1.00241e-08	1.14275e-06
tyrosine	TYR	0.146	0.039	3.70691	0.000228735	0.0260758
valine	VAL	0.169	0.045	3.74116	0.000199899	0.0227885
Mean diameter for VLDL particles [nm]	VLDL_D	0.168	0.039	4.29933	1.98822e-05	0.00226657
Triglycerides in VLDL [mmol/l]	VLDL_TG	0.23	0.039	5.92138	5.30412e-09	6.04669e-07
Triglycerides in VLDL (Lipido) [mmol/l]	VLDL_TG_EFR	0.241	0.039	6.21687	9.35562e-10	1.06654e-07
Total cholesterol in very large HDL [mmol/l]	XL_HDL_C	-0.217	0.041	-5.36186	1.16344e-07	1.32632e-05
Total lipids in very large HDL [mmol/l]	XL_HDL_L	-0.258	0.042	-6.21266	9.60281e-10	1.09472e-07
Concentration of very large HDL particles [mol/l]	XL_HDL_P	-0.171	0.04	-4.29673	2.0101e-05	0.00229151
Concentration of very large VLDL particles [mol/l]	XL_VLDL_P	0.171	0.038	4.52738	7.14823e-06	0.000814898
Total lipids in very small VLDL [mmol/l]	XS_VLDL_L	0.151	0.039	3.86287	0.000123688	0.0141005
Triglycerides in very small VLDL [mmol/l]	XS_VLDL_TG	0.219	0.039	5.65128	2.42504e-08	2.76454e-06

### Sheet: Table S20
se: standard error.
	Fixed effect coefficient			P-value
Metabolite ID	Estimate	se	t-value	raw	Bonferroni
XL_VLDL_P	0.102919	0.0275808	3.73155	0.000208223	0.0108276
L_VLDL_P	0.0839019	0.0257102	3.26337	0.00116543	0.0606023
L_VLDL_C	0.0881722	0.0254943	3.4585	0.000583207	0.0303267
L_VLDL_TG	0.086469	0.0258279	3.34789	0.000866448	0.0450553
M_VLDL_P	0.0781683	0.0257163	3.03964	0.00247696	0.128802
M_VLDL_L	0.0787153	0.0256116	3.07343	0.00221575	0.115219
M_VLDL_PL	0.0772371	0.0255153	3.02709	0.00258095	0.13421
M_VLDL_C	0.0736573	0.0253023	2.91109	0.00374368	0.194671
M_VLDL_CE	0.0708489	0.0252657	2.80415	0.00521873	0.271374
M_VLDL_FC	0.0750907	0.0254425	2.95138	0.00329365	0.17127
M_VLDL_TG	0.0799539	0.0260501	3.06923	0.00224558	0.11677
S_VLDL_P	0.0650256	0.0256887	2.53129	0.0116361	0.605079
S_VLDL_L	0.0637367	0.0258517	2.46547	0.0139799	0.726956
S_VLDL_PL	0.0570011	0.0257624	2.21257	0.0273251	1
S_VLDL_C	0.0636279	0.0267997	2.3742	0.0179272	0.932214
S_VLDL_FC	0.052401	0.0261998	2.00005	0.0459758	1
S_VLDL_TG	0.0632929	0.0255592	2.47633	0.0135603	0.705136
XS_VLDL_L	0.0269571	0.0287778	0.936733	0.349309	1
XS_VLDL_TG	0.0397998	0.0262426	1.51661	0.12992	1
IDL_TG	0.0153165	0.0278362	0.550236	0.582371	1
L_LDL_L	-0.00100335	0.0277187	-0.0361976	0.971138	1
L_LDL_CE	0.0016889	0.0272157	0.0620562	0.950541	1
M_LDL_L	-0.00367506	0.0273904	-0.134173	0.893314	1
M_LDL_PL	0.0189509	0.0266073	0.712247	0.47661	1
M_LDL_C	-0.00924862	0.02722	-0.339772	0.734157	1
M_LDL_CE	-0.0105418	0.0272136	-0.387372	0.698629	1
S_LDL_L	0.000636593	0.0270081	0.0235705	0.981204	1
S_LDL_C	-0.00924824	0.027085	-0.341453	0.732893	1
XL_HDL_P	-0.0695797	0.0287611	-2.41923	0.0158549	0.824454
XL_HDL_L	-0.0656733	0.0286381	-2.29321	0.0221843	1
XL_HDL_C	-0.0115817	0.028196	-0.410757	0.681396	1
L_HDL_P	-0.1924	0.0431275	-4.46119	9.77538e-06	0.00050832
L_HDL_L	-0.218731	0.047099	-4.64407	4.21746e-06	0.000219308
L_HDL_PL	-0.193039	0.0434489	-4.4429	1.0593e-05	0.000550834
L_HDL_C	-0.207255	0.0452082	-4.58447	5.57482e-06	0.000289891
L_HDL_CE	-0.209664	0.0459036	-4.56748	6.02903e-06	0.00031351
L_HDL_FC	-0.178188	0.0399276	-4.46277	9.71892e-06	0.000505384
S_HDL_TG	0.0489882	0.0256265	1.91162	0.0564073	1
VLDL_D	0.102635	0.0270916	3.78843	0.000166558	0.00866103
HDL_D	-0.128716	0.0291922	-4.40926	1.22997e-05	0.000639586
LDL_C	-0.00560585	0.0273533	-0.204942	0.837693	1
HDL_C	-0.0957552	0.0282731	-3.38679	0.000754069	0.0392116
HDL2_C	-0.104993	0.0287714	-3.6492	0.000286502	0.0148981
SERUM_TG	0.0662944	0.025393	2.61074	0.00926786	0.481929
VLDL_TG	0.0818465	0.0257001	3.18468	0.00152601	0.0793526
APOB	0.0411245	0.0263656	1.55978	0.119402	1
APOBTOAPOA1	0.0726675	0.0254879	2.85106	0.00452372	0.235233
ILE	0.0679768	0.0290752	2.33797	0.0197242	1
VAL	0.0101694	0.0287495	0.353724	0.723665	1
PHE	0.086185	0.0396697	2.17256	0.0301879	1
TYR	0.0726913	0.0256144	2.83791	0.00468825	0.243789
GP	0.129169	0.0258998	4.98724	8.059e-07	4.19068e-05

### Sheet: Table S21
se: standard error.
Metabolites		Fixed effect coefficients			P-value
Name	ID	Estimate	se	t-value	raw	Bonferroni
Apolipoprotein B (Lipido) [g/l]	APOB	0.155	0.038	4.05996	5.54027e-05	0.00631591
Apolipoprotein B by apolipoprotein A-I (Lipido)	APOBTOAPOA1	0.198	0.04	4.90712	1.18003e-06	0.000134524
Total cholesterol in HDL2 (Lipido) [mmol/l]	HDL2_C	-0.161	0.043	-3.72197	0.000215604	0.0245788
Total cholesterol in IDL [mmol/l]	IDL_C	0.14	0.038	3.66442	0.000269309	0.0307013
Total cholesterol in IDL (Lipido) [mmol/l]	IDL_C_EFR	0.156	0.038	4.0943	4.79472e-05	0.00546598
Total lipids in IDL [mmol/l]	IDL_L	0.152	0.038	3.95568	8.52006e-05	0.00971287
Triglycerides in IDL [mmol/l]	IDL_TG	0.158	0.038	4.10013	4.68961e-05	0.00534616
Total cholesterol in large HDL [mmol/l]	L_HDL_C	-0.156	0.043	-3.58988	0.000356787	0.0406737
Free cholesterol in large HDL [mmol/l]	L_HDL_FC	-0.157	0.043	-3.67176	0.000261701	0.0298339
Total lipids in large HDL [mmol/l]	L_HDL_L	-0.166	0.045	-3.72754	0.00021089	0.0240415
Phospholipids in large HDL [mmol/l]	L_HDL_PL	-0.164	0.045	-3.62892	0.000307888	0.0350993
Total lipids in large LDL [mmol/l]	L_LDL_L	0.141	0.039	3.65467	0.000279287	0.0318387
phenylalanine	PHE	0.174	0.036	4.83414	1.72916e-06	0.000197125
Concentration of small VLDL particles [mol/l]	S_VLDL_P	0.13	0.037	3.54101	0.000430344	0.0490593
tyrosine	TYR	0.155	0.036	4.29466	2.08737e-05	0.00237961
valine	VAL	0.168	0.043	3.93318	9.39287e-05	0.0107079
Total lipids in very small VLDL [mmol/l]	XS_VLDL_L	0.152	0.037	4.08084	5.09088e-05	0.0058036
Concentration of very small VLDL particles [mol/l]	XS_VLDL_P	0.144	0.036	4.03268	6.27539e-05	0.00715395
Triglycerides in very small VLDL [mmol/l]	XS_VLDL_TG	0.151	0.038	3.99816	7.15795e-05	0.00816007

### Sheet: Table S22
se: standard error. BMI: body mass index. WHR: waist-hip ratio. CAD: cardiovascular artery disease.
	Fixed effect coefficients			P-value
Protein ID	Estimate	se	t-value	raw	Benjamini-Holchberg	Bonferroni	Polygenic Risk Score
O00533	-0.0356382	0.0403846	-0.88247	0.377867	0.639468	1	BMI
O15204	-0.00540726	0.0394092	-0.137208	0.89091	0.948388	1	BMI
P00488	-0.0241354	0.0408124	-0.591373	0.554533	0.733936	1	BMI
P00751	0.00890854	0.0411862	0.216299	0.828835	0.919484	1	BMI
P01008	-0.0460756	0.0394989	-1.1665	0.243909	0.503063	1	BMI
P01024	0.024277	0.0412091	0.589116	0.556012	0.733936	1	BMI
P02652	-0.0328513	0.0412482	-0.796432	0.426113	0.654035	1	BMI
P02741	0.0522794	0.0399968	1.30709	0.191712	0.451892	1	BMI
P02743	0.0420168	0.0400062	1.05026	0.294036	0.588073	1	BMI
P02766	0.0380356	0.03809	0.99857	0.318423	0.614933	1	BMI
P02774	-0.024128	0.0381474	-0.632493	0.52733	0.733936	1	BMI
P04003	0.031256	0.0403852	0.773946	0.439293	0.658939	1	BMI
P04114	0.0823041	0.0413386	1.99097	0.0469437	0.246364	1	BMI
P04278	-0.0508308	0.031607	-1.60821	0.108374	0.34339	1	BMI
P04746	-0.10811	0.0407365	-2.65387	0.0081929	0.202604	0.540732	BMI
P05019	-0.0612263	0.0401955	-1.52321	0.128297	0.368157	1	BMI
P05062	0.0126195	0.0399622	0.315787	0.752291	0.904783	1	BMI
P05090	-0.0373132	0.0397722	-0.938173	0.348561	0.614933	1	BMI
P05109	-0.00256082	0.0402898	-0.06356	0.949344	0.96395	1	BMI
P05156	0.0811173	0.0408409	1.98618	0.0475207	0.246364	1	BMI
P06276	0.0481641	0.0362788	1.32761	0.184824	0.451793	1	BMI
P06396	-0.0114705	0.0394627	-0.290668	0.771411	0.904783	1	BMI
P06702	-0.0367302	0.0395974	-0.927592	0.354052	0.614933	1	BMI
P06727	-0.0492185	0.0394125	-1.2488	0.212234	0.483016	1	BMI
P07360	0.0195503	0.0414527	0.471629	0.637365	0.824825	1	BMI
P08185	-0.0715071	0.0367327	-1.94669	0.0520789	0.246364	1	BMI
P08195	-0.0443704	0.0368066	-1.2055	0.228552	0.486595	1	BMI
P08253	-0.0684534	0.0413214	-1.65661	0.0981606	0.34339	1	BMI
P08603	0.0964894	0.0412151	2.34112	0.0195582	0.204706	1	BMI
P0C0L4	0.0569568	0.0412873	1.37952	0.168275	0.427159	1	BMI
P0DJI8	0.0267112	0.0400639	0.666716	0.505236	0.724904	1	BMI
P0DJI9	0.0884362	0.0400326	2.2091	0.0275608	0.227377	1	BMI
P10643	-0.0942507	0.0408741	-2.30588	0.0214484	0.204706	1	BMI
P10721	0.000102979	0.040462	0.00254509	0.99797	0.99797	1	BMI
P13591	-0.0725965	0.0373175	-1.94537	0.0522591	0.246364	1	BMI
P13727	-0.0862666	0.0410922	-2.09934	0.0362332	0.239139	1	BMI
P15169	-0.0586281	0.0402587	-1.45628	0.145836	0.385006	1	BMI
P16035	-0.0680704	0.0413519	-1.64613	0.100301	0.34339	1	BMI
P16930	0.0387059	0.0403513	0.959224	0.33792	0.614933	1	BMI
P17813	-0.0390242	0.0402955	-0.96845	0.33327	0.614933	1	BMI
P18065	0.00848191	0.0409265	0.207247	0.835894	0.919484	1	BMI
P19320	-0.0942344	0.0409422	-2.30165	0.0217113	0.204706	1	BMI
P19823	0.00636106	0.0413319	0.153902	0.877743	0.948388	1	BMI
P19827	-0.00434216	0.0413396	-0.105036	0.916384	0.956879	1	BMI
P20851	0.00353039	0.0389884	0.0905496	0.927883	0.956879	1	BMI
P23142	-0.0864837	0.0409993	-2.10939	0.0353627	0.239139	1	BMI
P27918	0.0235407	0.0390784	0.602398	0.547167	0.733936	1	BMI
P29401	-0.0586209	0.040222	-1.45743	0.145568	0.385006	1	BMI
P29622	0.0336773	0.0412412	0.816594	0.414509	0.651372	1	BMI
P35542	0.0154249	0.041449	0.372142	0.709924	0.884056	1	BMI
P54289	-0.0760385	0.0411614	-1.84733	0.06522	0.278166	1	BMI
P55290	-0.0750342	0.0409524	-1.83223	0.0674341	0.278166	1	BMI
P98160	-0.0344283	0.0409631	-0.840471	0.401009	0.651372	1	BMI
Q03591	0.0114065	0.0410862	0.277623	0.781403	0.904783	1	BMI
Q07954	-0.0492149	0.0408282	-1.20542	0.228552	0.486595	1	BMI
Q12860	-0.07248	0.0411615	-1.76087	0.0788164	0.305993	1	BMI
Q13103	-0.0980505	0.0399228	-2.456	0.0143396	0.204706	0.946416	BMI
Q13449	-0.110665	0.0408494	-2.7091	0.00695381	0.202604	0.458952	BMI
Q14515	-0.0652769	0.0409168	-1.59536	0.111208	0.34339	1	BMI
Q15166	0.0127867	0.0410465	0.311518	0.755523	0.904783	1	BMI
Q15582	-0.0629901	0.0398439	-1.58092	0.114463	0.34339	1	BMI
Q15848	-0.0285877	0.0396135	-0.721667	0.470822	0.690539	1	BMI
Q6UY14	-0.0334163	0.0404714	-0.825676	0.409353	0.651372	1	BMI
Q92820	-0.00860978	0.0408711	-0.210657	0.833236	0.919484	1	BMI
Q92954	0.107226	0.0410368	2.61292	0.00920929	0.202604	0.607813	BMI
Q9NPH3	-0.017334	0.0410527	-0.422237	0.673002	0.854195	1	BMI
O00533	0.030254	0.0399243	0.757783	0.448863	0.673295	1	WHR
O15204	-0.0197641	0.039751	-0.497199	0.619271	0.833019	1	WHR
P00488	-0.0808732	0.0406725	-1.9884	0.0472936	0.27376	1	WHR
P00751	0.0975977	0.0409486	2.38342	0.0174795	0.218561	1	WHR
P01008	0.0319075	0.039403	0.809774	0.418405	0.653217	1	WHR
P01024	0.0495287	0.0409746	1.20877	0.227226	0.517136	1	WHR
P02652	-0.0234971	0.0410649	-0.572194	0.567409	0.78866	1	WHR
P02741	0.0612472	0.0398256	1.53789	0.124614	0.357587	1	WHR
P02743	0.0967415	0.0396504	2.43986	0.0149798	0.218561	0.988666	WHR
P02766	0.0226416	0.0378987	0.597423	0.550454	0.78866	1	WHR
P02774	-0.0568834	0.0380114	-1.49648	0.135094	0.371509	1	WHR
P04003	0.077821	0.0402157	1.93509	0.0534721	0.27376	1	WHR
P04114	-0.058775	0.0411153	-1.42951	0.153364	0.404881	1	WHR
P04278	-0.0727447	0.0314408	-2.3137	0.0210523	0.218561	1	WHR
P04746	0.00538186	0.040888	0.131625	0.895329	0.937964	1	WHR
P05019	-0.0460186	0.0401679	-1.14565	0.252444	0.52629	1	WHR
P05062	0.0189907	0.0399218	0.475697	0.634487	0.833019	1	WHR
P05090	-0.0698491	0.03953	-1.76699	0.077763	0.331224	1	WHR
P05109	0.0640418	0.0401138	1.5965	0.110955	0.357587	1	WHR
P05156	0.0074619	0.0410241	0.18189	0.855735	0.913169	1	WHR
P06276	0.0135606	0.036111	0.375525	0.707402	0.878809	1	WHR
P06396	-0.0113716	0.0392778	-0.289518	0.772287	0.878809	1	WHR
P06702	0.130654	0.0393508	3.32025	0.000961908	0.0495301	0.0634859	WHR
P06727	-0.0116396	0.039204	-0.296899	0.766645	0.878809	1	WHR
P07360	0.0265939	0.0411295	0.64659	0.518139	0.759938	1	WHR
P08185	-0.101696	0.0365502	-2.78238	0.0055761	0.122674	0.368023	WHR
P08195	0.0415451	0.036806	1.12876	0.259505	0.52629	1	WHR
P08253	0.0128818	0.0413103	0.31183	0.755283	0.878809	1	WHR
P08603	0.0700604	0.0410457	1.70689	0.0883504	0.331224	1	WHR
P0C0L4	0.0183165	0.0412824	0.443687	0.65743	0.834431	1	WHR
P0DJI8	0.0628863	0.039987	1.57267	0.116359	0.357587	1	WHR
P0DJI9	-0.0122276	0.0399713	-0.30591	0.75978	0.878809	1	WHR
P10643	0.0228298	0.0405437	0.563092	0.573571	0.78866	1	WHR
P10721	-0.0400864	0.0403292	-0.993981	0.320653	0.542644	1	WHR
P13591	-0.0462161	0.0374487	-1.23412	0.217694	0.513136	1	WHR
P13727	-0.0430128	0.0410944	-1.04668	0.295682	0.534477	1	WHR
P15169	0.0884856	0.0397829	2.22421	0.0264923	0.218561	1	WHR
P16035	-0.0455076	0.0412395	-1.10349	0.270273	0.52629	1	WHR
P16930	0.0774844	0.0403337	1.92108	0.0552937	0.27376	1	WHR
P17813	-0.0764109	0.0402316	-1.89927	0.0580704	0.27376	1	WHR
P18065	-0.0691334	0.0407484	-1.69659	0.0903339	0.331224	1	WHR
P19320	0.0087811	0.0409723	0.214318	0.830372	0.913169	1	WHR
P19823	0.0436993	0.0411562	1.06179	0.288775	0.534477	1	WHR
P19827	-0.00359379	0.0411825	-0.087265	0.930491	0.959191	1	WHR
P20851	0.0482563	0.0388371	1.24253	0.214543	0.513136	1	WHR
P23142	-0.00285811	0.0411548	-0.0694479	0.944658	0.959191	1	WHR
P27918	0.0119264	0.0390375	0.305512	0.760093	0.878809	1	WHR
P29401	0.0410218	0.0401812	1.02092	0.307729	0.534477	1	WHR
P29622	-0.0422953	0.0411503	-1.02783	0.304463	0.534477	1	WHR
P35542	-0.0190952	0.0412625	-0.462774	0.643697	0.833019	1	WHR
P54289	-0.0466974	0.0411008	-1.13617	0.25635	0.52629	1	WHR
P55290	-0.0665642	0.0408248	-1.63049	0.103526	0.357587	1	WHR
P98160	-0.045011	0.0408609	-1.10157	0.271119	0.52629	1	WHR
Q03591	-0.0715249	0.040904	-1.74861	0.0808898	0.331224	1	WHR
Q07954	-0.0324506	0.0406984	-0.797343	0.425581	0.653217	1	WHR
Q12860	-0.039385	0.0411954	-0.956053	0.339453	0.560097	1	WHR
Q13103	0.0538265	0.0398424	1.35099	0.177203	0.449823	1	WHR
Q13449	0.0110313	0.041025	0.268892	0.788109	0.881614	1	WHR
Q14515	-0.0631962	0.0408904	-1.5455	0.122784	0.357587	1	WHR
Q15166	-0.0779011	0.0407554	-1.91143	0.0564439	0.27376	1	WHR
Q15582	-0.00713967	0.0398367	-0.179223	0.857825	0.913169	1	WHR
Q15848	-0.125729	0.0394016	-3.19096	0.00150091	0.0495301	0.0990602	WHR
Q6UY14	-0.000701898	0.0404339	-0.0173591	0.986156	0.986156	1	WHR
Q92820	0.0349463	0.0408116	0.856284	0.392216	0.631373	1	WHR
Q92954	0.0913774	0.0408196	2.23857	0.0255492	0.218561	1	WHR
Q9NPH3	-0.0864374	0.0405096	-2.13375	0.0332516	0.243845	1	WHR
O00533	0.0431512	0.0402976	1.07081	0.284671	0.751532	1	CAD
O15204	-0.0467325	0.039709	-1.17687	0.239823	0.751532	1	CAD
P00488	-0.0245133	0.0408376	-0.600263	0.548601	0.883114	1	CAD
P00751	0.0331858	0.0411417	0.806622	0.420233	0.81776	1	CAD
P01008	-0.0107033	0.0395699	-0.270491	0.786882	0.992317	1	CAD
P01024	0.00833401	0.0412244	0.202162	0.83986	0.992317	1	CAD
P02652	-0.00141174	0.0412965	-0.0341855	0.972741	0.992317	1	CAD
P02741	-0.0130534	0.0400712	-0.325755	0.744729	0.992317	1	CAD
P02743	0.0319144	0.0400237	0.797386	0.42555	0.81776	1	CAD
P02766	0.0465598	0.0380439	1.22384	0.221513	0.751532	1	CAD
P02774	-0.0090491	0.038193	-0.236931	0.8128	0.992317	1	CAD
P04003	0.138165	0.0400279	3.45171	0.000599491	0.0197832	0.0395664	CAD
P04114	0.143648	0.0411389	3.49177	0.000515174	0.0197832	0.0340015	CAD
P04278	-0.0344428	0.0316642	-1.08775	0.277193	0.751532	1	CAD
P04746	-0.0332155	0.0409463	-0.811198	0.417613	0.81776	1	CAD
P05019	0.0315518	0.0402684	0.783538	0.433661	0.81776	1	CAD
P05062	0.0458988	0.0399269	1.14957	0.250855	0.751532	1	CAD
P05090	0.00312946	0.0398255	0.0785792	0.937395	0.992317	1	CAD
P05109	0.0531582	0.0402159	1.32182	0.186795	0.751532	1	CAD
P05156	0.00428209	0.0410147	0.104404	0.916888	0.992317	1	CAD
P06276	-0.013389	0.0363408	-0.368429	0.712686	0.992317	1	CAD
P06396	-0.0457914	0.0394714	-1.16012	0.246483	0.751532	1	CAD
P06702	0.0518811	0.0395358	1.31225	0.190025	0.751532	1	CAD
P06727	-0.000508006	0.0394696	-0.0128708	0.989735	0.992317	1	CAD
P07360	0.06238	0.0413514	1.50853	0.131949	0.751532	1	CAD
P08185	-0.0333983	0.0368624	-0.906026	0.365317	0.81776	1	CAD
P08195	-0.0129222	0.0368397	-0.350769	0.725903	0.992317	1	CAD
P08253	-0.0469983	0.0413829	-1.13569	0.256573	0.751532	1	CAD
P08603	0.0732872	0.0413801	1.77107	0.0770591	0.746457	1	CAD
P0C0L4	0.0300749	0.0413963	0.726512	0.46782	0.834489	1	CAD
P0DJI8	0.0149022	0.0400518	0.372074	0.709983	0.992317	1	CAD
P0DJI9	0.0262403	0.0402097	0.652587	0.514281	0.848564	1	CAD
P10643	0.000395295	0.0410324	0.00963372	0.992317	0.992317	1	CAD
P10721	-0.000593256	0.0404825	-0.0146546	0.988313	0.992317	1	CAD
P13591	0.0245737	0.0374236	0.656637	0.511702	0.848564	1	CAD
P13727	-0.0601509	0.0411671	-1.46114	0.144537	0.751532	1	CAD
P15169	0.0196087	0.0402961	0.486615	0.626707	0.984825	1	CAD
P16035	-0.0701246	0.0413518	-1.69581	0.0904796	0.746457	1	CAD
P16930	0.0593559	0.04032	1.47212	0.141642	0.751532	1	CAD
P17813	-0.0296639	0.0402981	-0.736111	0.461998	0.834489	1	CAD
P18065	-0.0522858	0.0409049	-1.27823	0.201716	0.751532	1	CAD
P19320	-0.0459146	0.0411716	-1.1152	0.265225	0.751532	1	CAD
P19823	-0.0778358	0.0411432	-1.89183	0.0590351	0.746457	1	CAD
P19827	-0.0353456	0.0413261	-0.855287	0.392754	0.81776	1	CAD
P20851	0.122123	0.0387103	3.15479	0.00169173	0.0372181	0.111654	CAD
P23142	-0.0329323	0.0412702	-0.797968	0.425231	0.81776	1	CAD
P27918	0.0681951	0.0390216	1.74762	0.0811118	0.746457	1	CAD
P29401	-0.0128219	0.0403342	-0.31789	0.750689	0.992317	1	CAD
P29622	-0.0331916	0.0412626	-0.804401	0.421509	0.81776	1	CAD
P35542	0.00859977	0.0414578	0.207434	0.835744	0.992317	1	CAD
P54289	-0.00415692	0.0413023	-0.100646	0.919867	0.992317	1	CAD
P55290	-0.0404252	0.0410042	-0.98588	0.324606	0.81776	1	CAD
P98160	-0.0538153	0.0409324	-1.31474	0.189147	0.751532	1	CAD
Q03591	0.014793	0.0410884	0.360028	0.718961	0.992317	1	CAD
Q07954	-0.0350481	0.0408683	-0.857588	0.391487	0.81776	1	CAD
Q12860	-0.0049448	0.0413322	-0.119635	0.904816	0.992317	1	CAD
Q13103	-0.00729997	0.0401558	-0.181791	0.855809	0.992317	1	CAD
Q13449	-0.016447	0.0411731	-0.399458	0.689708	0.992317	1	CAD
Q14515	-0.00810874	0.0410472	-0.197547	0.843473	0.992317	1	CAD
Q15166	-0.00401476	0.0410691	-0.0977561	0.922161	0.992317	1	CAD
Q15582	-0.0462289	0.0399259	-1.15787	0.247412	0.751532	1	CAD
Q15848	-0.00586363	0.0396529	-0.147874	0.8825	0.992317	1	CAD
Q6UY14	0.00469017	0.0405171	0.115758	0.907888	0.992317	1	CAD
Q92820	-0.0281985	0.0408282	-0.690661	0.490081	0.848564	1	CAD
Q92954	0.10046	0.0410493	2.44731	0.014686	0.242319	0.969276	CAD
Q9NPH3	-0.0461749	0.0409921	-1.12643	0.260424	0.751532	1	CAD

### Sheet: Table S23
		Fixed effect coefficients			P-value
Gene	Proteins coded	Estimate	se	t-value	raw	Benjamini-Holchberg	Bonferroni
ADAMDEC1	ADAM DEC1	-0.0352528	0.0395549	-0.891238	0.37349	0.934299	1
ADAMTSL4	ADAMTS-like protein 4	-0.00274901	0.042882	-0.0641064	0.948916	0.97695	1
ADIPOQ	Adiponectin	-0.049879	0.0450676	-1.10676	0.269037	0.934299	1
ALDOB	Fructose-bisphosphate aldolase B	-0.0390006	0.0447966	-0.870616	0.384606	0.934299	1
APCS	Serum amyloid P-component	-0.0327879	0.0464025	-0.706597	0.480212	0.934299	1
APOA2	Apolipoprotein A-II	-0.0238846	0.0374347	-0.638032	0.523803	0.934299	1
APOA4	Apolipoprotein A-IV	-0.0347051	0.0485234	-0.715223	0.475014	0.934299	1
APOB	Apolipoprotein B-100	-0.00822081	0.0424165	-0.193812	0.846446	0.970649	1
APOD	Apolipoprotein D	-0.00825307	0.0456579	-0.180759	0.85667	0.970649	1
BCHE	Cholinesterase	0.0184512	0.0446898	0.412873	0.679957	0.956344	1
C3	Complement C3	-0.070984	0.035569	-1.99567	0.0466201	0.845676	1
C4BPA	C4b-binding protein alpha chain	-0.0352289	0.0470582	-0.748625	0.454581	0.934299	1
C4BPB	C4b-binding protein beta chain	-0.00642888	0.0439116	-0.146405	0.883672	0.970649	1
C7	Complement component C7	-0.00125945	0.0435635	-0.0289105	0.97695	0.97695	1
C8G	Complement component C8 gamma chain	-0.0249141	0.0474155	-0.525443	0.599633	0.934299	1
CACNA2D1	Voltage-dependent calcium channel subunit alpha-2/delta-1	-0.0457322	0.0463114	-0.987492	0.323974	0.934299	1
CDH13	Cadherin-13	-0.0258055	0.0448966	-0.574777	0.565821	0.934299	1
CFB	Complement factor B	0.0240582	0.0309508	0.777305	0.437566	0.934299	1
CFH	Complement factor H	0.0125189	0.0473055	0.264639	0.791418	0.970649	1
CFI	Complement factor I	0.018027	0.0441202	0.408589	0.683103	0.956344	1
CFP	Properdin	-0.0754185	0.0358711	-2.10249	0.036273	0.845676	1
CHL1	Neural cell adhesion molecule L1-like protein	0.00501048	0.0469027	0.106827	0.914987	0.970649	1
CNTN1	Contactin-1	-0.0237525	0.0455083	-0.521938	0.602063	0.934299	1
CPN1	Carboxypeptidase N catalytic chain	0.0953445	0.0499967	1.90702	0.0573656	0.845676	1
CRP	C-reactive protein	-0.0215127	0.0465092	-0.462548	0.64401	0.94355	1
ENG	Endoglin	-0.0703538	0.0433771	-1.62191	0.105758	0.845676	1
F13A1	Coagulation factor XIII A chain	-0.017083	0.045674	-0.37402	0.708601	0.970475	1
FAH	Fumarylacetoacetase	-0.0231148	0.0469662	-0.492159	0.622866	0.934299	1
FBLN1	Fibulin-1	-0.0414075	0.0415799	-0.995853	0.320053	0.934299	1
GC	Vitamin D-binding protein	-0.0252329	0.0468923	-0.538103	0.590793	0.934299	1
GGH	Gamma-glutamyl hydrolase	-0.0291281	0.0474243	-0.614202	0.539528	0.934299	1
GSN	Gelsolin	-0.0435903	0.0348122	-1.25216	0.211396	0.934299	1
HSPG2	Basement membrane-specific heparan sulfate proteoglycan core protein	0.0482929	0.043765	1.10346	0.270602	0.934299	1
IGF1	Insulin-like growth factor I	0.0697147	0.0431809	1.61448	0.107387	0.845676	1
IGFBP2	Insulin-like growth factor-binding protein 2	-0.0399201	0.0462965	-0.862269	0.389035	0.934299	1
IL1RAP	Interleukin-1 receptor accessory protein	0.0363584	0.0480284	0.757017	0.449562	0.934299	1
ITIH1	Inter-alpha-trypsin inhibitor heavy chain H1	-0.0509051	0.0456163	-1.11594	0.265266	0.934299	1
ITIH2	Inter-alpha-trypsin inhibitor heavy chain H2	-0.0252903	0.0456762	-0.553686	0.580168	0.934299	1
KIT	Mast/stem cell growth factor receptor Kit	0.0234722	0.047583	0.49329	0.622138	0.934299	1
LRP1	Prolow-density lipoprotein receptor-related protein 1	-0.0517298	0.0469357	-1.10214	0.271202	0.934299	1
LSAMP	Limbic system-associated membrane protein	-0.0142853	0.0423304	-0.337471	0.735985	0.970649	1
MMP2	72 kDa type IV collagenase	-0.0121072	0.0433008	-0.279607	0.779957	0.970649	1
NCAM1	Neural cell adhesion molecule 1	-0.12624	0.0478427	-2.63866	0.00869048	0.547501	0.547501
PON3	Serum paraoxonase/lactonase 3	0.00669146	0.0459486	0.145629	0.884284	0.970649	1
PRG2	Bone marrow proteoglycan	0.0013091	0.0433478	0.0302	0.975925	0.97695	1
PRG4	Proteoglycan 4	0.0763097	0.0437254	1.7452	0.0816863	0.845676	1
S100A8	Protein S100-A8	0.074472	0.0416157	1.78952	0.074399	0.845676	1
S100A9	Protein S100-A9	0.0355534	0.039912	0.890794	0.373673	0.934299	1
SAA1	Serum amyloid A-1 protein	0.00942054	0.0450986	0.208888	0.834667	0.970649	1
SAA2	Serum amyloid A-2 protein	-0.0630042	0.0476038	-1.32351	0.186605	0.934299	1
SAA4	Serum amyloid A-4 protein	0.0240114	0.047184	0.508888	0.611175	0.934299	1
SERPINA4	Kallistatin	0.01503	0.0493662	0.304459	0.760963	0.970649	1
SERPINA6	Corticosteroid-binding globulin	-0.0289461	0.0453746	-0.637936	0.523866	0.934299	1
SERPINC1	Antithrombin-III	0.0646827	0.0459922	1.40638	0.160355	0.934299	1
SHBG	Sex hormone-binding globulin	-0.00528494	0.0470855	-0.112241	0.9107	0.970649	1
SLC3A2	4F2 cell-surface antigen heavy chain	-0.0419413	0.0375157	-1.11796	0.26442	0.934299	1
SPARCL1	SPARC-like protein 1	-0.041554	0.048042	-0.86495	0.387688	0.934299	1
SPP2	Secreted phosphoprotein 24	0.00672059	0.0468611	0.143415	0.886052	0.970649	1
TGFBI	Transforming growth factor-beta-induced protein ig-h3	-0.0335016	0.0332266	-1.00828	0.314051	0.934299	1
TIMP2	Metalloproteinase inhibitor 2	0.0361478	0.0306724	1.17851	0.23948	0.934299	1
TKT	Transketolase	0.0108087	0.0332243	0.325326	0.74515	0.970649	1
TTR	Transthyretin	0.00414023	0.0436129	0.0949314	0.924427	0.970649	1
VCAM1	Vascular cell adhesion protein 1	-0.0314514	0.0437348	-0.719139	0.472593	0.934299	1

### Sheet: Table S24
		Fixed effect coefficients			P-value			Probe location
Probe	Coding gene	Estimate	se	t-value	raw	Benjamini-Holchberg	Bonferroni	chr	start	end
11729110_s_at	ADAMDEC1	-0.0336076	0.0438665	-0.766135	0.444156	0.935271	1	chr8	24262805	24263526
11729111_x_at	ADAMDEC1	0.0398336	0.042543	0.936312	0.349782	0.91226	1	chr8	24262805	24263526
11750825_a_at	ADAMDEC1	-0.0429673	0.0461342	-0.931355	0.352209	0.91226	1	chr8	24259428	24259605
11750826_x_at	ADAMDEC1	-0.0419337	0.0453824	-0.924008	0.356016	0.91226	1	chr8	24259428	24263526
11751267_a_at	ADAMDEC1	-0.0192247	0.0438976	-0.437944	0.661653	0.942015	1	chr8	24257683	24263526
11735874_x_at	ADAMTSL4	0.016916	0.0448834	0.376887	0.706449	0.966759	1	chr1	150529970	150531224
11748060_a_at	ADAMTSL4	-0.036051	0.0414922	-0.868861	0.385582	0.925891	1	chr1	150532536	150533413
11755688_a_at	ADAMTSL4	0.00146601	0.0420422	0.03487	0.9722	0.984756	1	chr1	150532536	150533413
11734558_a_at	ADIPOQ	-0.0447302	0.0455191	-0.982668	0.326341	0.91226	1	chr3	186571973	186576252
11734559_x_at	ADIPOQ	-0.070533	0.0474358	-1.48692	0.138024	0.91226	1	chr3	186571973	186576252
11734560_x_at	ADIPOQ	0.0422659	0.0445851	0.947983	0.343822	0.91226	1	chr3	186571973	186576252
11752564_x_at	ADIPOQ	-0.00529327	0.0467243	-0.113287	0.909857	0.982691	1	chr3	186571973	186576252
11739162_a_at	ALDOB	-0.0721097	0.0453542	-1.58992	0.112868	0.91226	1	chr9	104187125	104187909
11739163_a_at	ALDOB	-0.0118176	0.0473709	-0.249469	0.803152	0.966759	1	chr9	104182860	104184186
11750289_a_at	ALDOB	0.0030577	0.0458468	0.0666939	0.946866	0.984756	1	chr9	104187125	104187324
11750290_x_at	ALDOB	-0.00715783	0.0439706	-0.162787	0.870765	0.966759	1	chr9	104182860	104187909
11727405_a_at	APCS	-0.0346405	0.0460057	-0.752961	0.451898	0.935271	1	chr1	159557891	159558655
11718034_a_at	APOA2	-0.00405502	0.0401339	-0.101037	0.919569	0.982691	1	chr1	161192082	161192312
11753839_x_at	APOA2	-0.0376097	0.0407142	-0.923749	0.356151	0.91226	1	chr1	161192082	161192312
11757667_x_at	APOA2	-0.0412832	0.0395649	-1.04343	0.297354	0.91226	1	chr1	161192082	161193403
11758243_s_at	APOA4	-0.0352316	0.0484139	-0.727717	0.467195	0.935271	1	chr11	116691419	116692597
11724530_a_at	APOB	0.00989391	0.047198	0.209626	0.834062	0.966759	1	chr2	21224301	21226206
11749631_a_at	APOB	0.00955783	0.046177	0.206982	0.836153	0.966759	1	chr2	21224301	21226206
11758033_s_at	APOB	-0.0145847	0.0449197	-0.324684	0.745618	0.966759	1	chr2	21224301	21226206
11761991_at	APOB	-0.0295299	0.0436178	-0.677014	0.498772	0.935271	1	chr2	21247042	21247748
11717295_s_at	APOD	0.0228411	0.0463078	0.493244	0.6221	0.935271	1	chr3	195295573	195296006
11756065_x_at	APOD	-0.0639132	0.0459031	-1.39235	0.164714	0.91226	1	chr3	195295573	195298236
11761214_at	APOD	0.0157992	0.0486559	0.324712	0.745605	0.966759	1	chr3	195297462	195298236
11746149_x_at	BCHE	-0.0482009	0.0453253	-1.06344	0.288387	0.91226	1	chr3	165490692	165491294
11751833_a_at	BCHE	0.0622535	0.0454645	1.36928	0.171836	0.91226	1	chr3	165490692	165504099
11715393_a_at	C3	-0.0660235	0.0325835	-2.02629	0.0433723	0.86717	1	chr19	6677846	6678466
11723949_a_at	C4BPA	-0.0260633	0.0492777	-0.528906	0.597193	0.935271	1	chr1	207317889	207318317
11744719_x_at	C4BPA	-0.0269767	0.0474625	-0.56838	0.570147	0.935271	1	chr1	207317163	207318317
11729899_a_at	C4BPB	0.0579198	0.0464608	1.24664	0.21323	0.91226	1	chr1	207268279	207273338
11762264_at	C4BPB	-0.0616736	0.0462661	-1.33302	0.183253	0.91226	1	chr1	207268279	207269960
11762265_x_at	C4BPB	0.0163351	0.0467552	0.349374	0.727037	0.966759	1	chr1	207268279	207269960
11717977_a_at	C7	0.0128787	0.045191	0.284983	0.775798	0.966759	1	chr5	40979827	40980011
11717978_at	C7	-0.0644453	0.046637	-1.38185	0.167948	0.91226	1	chr5	40979827	40983041
11717979_at	C7	0.00909169	0.0456084	0.199342	0.842092	0.966759	1	chr5	40981494	40983041
11717980_x_at	C7	0.00249453	0.0438952	0.0568292	0.954708	0.984756	1	chr5	40981494	40983041
11749537_a_at	C7	0.043343	0.04685	0.925144	0.355609	0.91226	1	chr5	40964581	40976943
11731854_at	C8G	-0.0277971	0.0472774	-0.587957	0.556971	0.935271	1	chr9	139840086	139841426
11751259_a_at	CACNA2D1	-0.0497238	0.0463633	-1.07248	0.284125	0.91226	1	chr7	81575760	81591339
11729579_at	CDH13	-0.0671013	0.0445674	-1.50561	0.132924	0.91226	1	chr16	83828628	83830204
11729580_s_at	CDH13	0.000360964	0.045309	0.00796672	0.993647	0.99372	1	chr16	83828628	83830204
11744837_a_at	CDH13	0.0410237	0.0451252	0.909108	0.363818	0.91226	1	chr16	83065615	83065918
11746591_a_at	CDH13	0.0391916	0.0469571	0.834626	0.404532	0.935271	1	chr16	83816859	83830204
11752561_a_at	CDH13	-0.00769003	0.0466503	-0.164844	0.869169	0.966759	1	chr16	83828628	83830204
11752562_x_at	CDH13	-0.0659802	0.0476289	-1.3853	0.166909	0.91226	1	chr16	83828628	83830204
11733725_a_at	CFB	-0.00881089	0.0323475	-0.272382	0.785511	0.966759	1	chr6	31918651	31919861
11744331_a_at	CFB	0.0464282	0.0374512	1.2397	0.216036	0.91226	1	chr6	31915722	31917924
11749355_a_at	CFB	0.0183283	0.0353616	0.518312	0.604611	0.935271	1	chr6	31914150	31914969
11761555_at	CFB	0.0624578	0.0393877	1.58572	0.113561	0.91226	1	chr6	31914150	31914897
11734578_a_at	CFH	0.0226481	0.0472942	0.478876	0.632278	0.935271	1	chr1	196670448	196670695
11718481_s_at	CFI	-0.00735192	0.0411638	-0.178601	0.858369	0.966759	1	chr4	110661852	110663751
11753068_a_at	CFI	0.0269497	0.0459136	0.586966	0.557621	0.935271	1	chr4	110681426	110683747
11727118_a_at	CFP	-0.0737384	0.0356658	-2.06748	0.0394726	0.86717	1	chrX	47483612	47485979
11726434_at	CHL1	-0.00987429	0.0472486	-0.208986	0.834588	0.966759	1	chr3	447178	451090
11756506_a_at	CHL1	0.0131259	0.0488614	0.268635	0.788379	0.966759	1	chr3	443309	451090
11742057_a_at	CNTN1	0.0131577	0.0486543	0.270433	0.786994	0.966759	1	chr12	41421659	41465772
11759200_at	CNTN1	-0.00759139	0.0480957	-0.157839	0.874686	0.966759	1	chr12	41463761	41465772
11759695_at	CNTN1	-0.00938182	0.0442787	-0.211881	0.832303	0.966759	1	chr12	41365236	41366237
11760243_a_at	CNTN1	-0.0639857	0.0426175	-1.50139	0.134218	0.91226	1	chr12	41365236	41366237
11726118_at	CPN1	0.0960428	0.0501007	1.917	0.0560805	0.91226	1	chr10	101801950	101816909
11734732_s_at	CRP	-0.0352076	0.0457459	-0.769635	0.442079	0.935271	1	chr1	159682079	159683928
11744471_s_at	CRP	0.00994965	0.0466341	0.213356	0.831154	0.966759	1	chr1	159682079	159683928
11722788_a_at	ENG	-0.11716	0.0442928	-2.64513	0.0084744	0.735231	1	chr9	130577291	130578332
11749246_a_at	ENG	-0.053262	0.0482434	-1.10403	0.270364	0.91226	1	chr9	130577296	130580656
11752196_s_at	ENG	0.0458225	0.04458	1.02787	0.304607	0.91226	1	chr9	130577291	130578332
11752197_x_at	ENG	-0.0228829	0.0451952	-0.506313	0.612971	0.935271	1	chr9	130577291	130578332
11754954_x_at	ENG	-0.0260021	0.0431151	-0.603087	0.546864	0.935271	1	chr9	130577291	130578332
11716479_s_at	F13A1	0.0117907	0.0440979	0.267375	0.789332	0.966759	1	chr6	6144318	6146005
11752423_a_at	F13A1	-0.0446914	0.0460639	-0.970204	0.332614	0.91226	1	chr6	6144318	6175100
11717400_a_at	FAH	-0.0357422	0.045138	-0.791842	0.428903	0.935271	1	chr15	80467358	80479288
11761712_a_at	FAH	0.0080009	0.047759	0.167526	0.867037	0.966759	1	chr15	80454588	80456049
11727345_s_at	FBLN1	-0.0444714	0.0482682	-0.92134	0.357553	0.91226	1	chr22	45996187	45997015
11732044_at	FBLN1	-0.0120166	0.0446371	-0.269207	0.787904	0.966759	1	chr22	45960764	45961581
11742092_at	FBLN1	-0.0245826	0.0461678	-0.532461	0.594691	0.935271	1	chr22	45953951	45954591
11742093_x_at	FBLN1	0.0282336	0.0474835	0.594598	0.552489	0.935271	1	chr22	45953951	45954591
11744152_a_at	FBLN1	-0.00204037	0.0431045	-0.0473356	0.962274	0.984756	1	chr22	45944493	45946495
11756236_a_at	FBLN1	-0.0816702	0.0476442	-1.71417	0.0874997	0.91226	1	chr22	45970391	45972988
11756237_a_at	FBLN1	-0.03465	0.0490405	-0.70656	0.480345	0.935271	1	chr22	45931080	45943084
11757407_x_at	FBLN1	-0.0588616	0.0447707	-1.31474	0.189321	0.91226	1	chr22	45958792	45959242
11717587_a_at	GC	-0.0211111	0.0467544	-0.451531	0.651841	0.937483	1	chr4	72620695	72620824
11722818_a_at	GGH	-0.0280889	0.0471669	-0.595522	0.551925	0.935271	1	chr8	63927638	63936745
11723329_a_at	GSN	-0.0426451	0.0346948	-1.22915	0.219878	0.91226	1	chr9	124091131	124095121
11753471_a_at	HSPG2	0.0222973	0.0454989	0.490062	0.62441	0.935271	1	chr1	22213708	22216634
11757600_x_at	HSPG2	0.0705623	0.0426557	1.65423	0.0989963	0.91226	1	chr1	22148738	22149981
11729817_a_at	IGF1	0.0484967	0.0464926	1.04311	0.297504	0.91226	1	chr12	102789645	102796344
11729818_s_at	IGF1	0.0312318	0.0421448	0.741061	0.459192	0.935271	1	chr12	102789645	102796344
11729819_a_at	IGF1	0.0875103	0.0437777	1.99897	0.0464068	0.86717	1	chr12	102813287	102869577
11743201_a_at	IGF1	-0.0108146	0.0421183	-0.256768	0.797526	0.966759	1	chr12	102813287	102813468
11743202_x_at	IGF1	0.0240235	0.0470273	0.51084	0.609733	0.935271	1	chr12	102811269	102813468
11722583_a_at	IGFBP2	-0.0398053	0.0463847	-0.858156	0.391299	0.925891	1	chr2	217525280	217529159
11729098_a_at	IL1RAP	0.00584316	0.0454067	0.128685	0.897682	0.982691	1	chr3	190366127	190369308
11729099_a_at	IL1RAP	0.025555	0.0470057	0.543658	0.587063	0.935271	1	chr3	190366127	190369308
11732585_a_at	IL1RAP	0.0666682	0.0470077	1.41824	0.157016	0.91226	1	chr3	190347139	190348074
11761995_a_at	IL1RAP	-0.02224	0.0470746	-0.472442	0.636858	0.935271	1	chr3	190373678	190375843
11721358_a_at	ITIH1	-0.036637	0.0463245	-0.790877	0.429599	0.935271	1	chr3	52819060	52821130
11721359_a_at	ITIH1	-0.0252833	0.0472957	-0.534579	0.593226	0.935271	1	chr3	52824650	52826078
11746579_a_at	ITIH1	-0.0186369	0.0456639	-0.408131	0.683387	0.952405	1	chr3	52823669	52826078
11756423_x_at	ITIH1	-0.045057	0.0471771	-0.95506	0.340243	0.91226	1	chr3	52824650	52826078
11720491_a_at	ITIH2	-0.0433102	0.0454959	-0.951958	0.341834	0.91226	1	chr10	7786754	7786926
11752457_a_at	ITIH2	-0.0318267	0.0467202	-0.68122	0.49611	0.935271	1	chr10	7780584	7786926
11758714_s_at	ITIH2	0.0176553	0.0436244	0.404712	0.685959	0.952405	1	chr10	7791150	7791483
11721613_a_at	KIT	-0.00256675	0.0487491	-0.0526521	0.958041	0.984756	1	chr4	55604595	55606881
11721614_a_at	KIT	0.0135073	0.0464177	0.290993	0.771255	0.966759	1	chr4	55604595	55606881
11746065_a_at	KIT	0.0296217	0.0457564	0.647377	0.517744	0.935271	1	chr4	55565796	55575705
11715533_a_at	LRP1	-0.0305091	0.0439057	-0.694878	0.487519	0.935271	1	chr12	57606198	57607134
11715534_a_at	LRP1	-0.0349112	0.0449609	-0.776479	0.438043	0.935271	1	chr12	57605533	57606044
11760039_a_at	LRP1	-0.0814873	0.0483565	-1.68514	0.0929286	0.91226	1	chr12	57542764	57543842
11762543_at	LRP1	0.0166757	0.0482171	0.345845	0.729677	0.966759	1	chr12	57548262	57549376
11726502_a_at	LSAMP	0.0277934	0.0469502	0.591976	0.554271	0.935271	1	chr3	115528641	115738487
11760699_a_at	LSAMP	-0.103528	0.0479635	-2.15847	0.0316312	0.86717	1	chr3	115528641	115529261
11760700_at	LSAMP	0.0230859	0.0420855	0.548548	0.583698	0.935271	1	chr3	115528641	115529261
11760701_x_at	LSAMP	0.0090994	0.0446766	0.203673	0.838737	0.966759	1	chr3	115528641	115529261
11741377_a_at	MMP2	0.0357068	0.0463547	0.770295	0.441561	0.935271	1	chr16	55539251	55540603
11743250_a_at	MMP2	-0.0487526	0.0444763	-1.09615	0.27384	0.91226	1	chr16	55539251	55540603
11743251_s_at	MMP2	-0.0471706	0.0474596	-0.993909	0.320984	0.91226	1	chr16	55539251	55540603
11745767_a_at	MMP2	0.0339503	0.0457022	0.74286	0.458131	0.935271	1	chr16	55530838	55540603
11727914_s_at	NCAM1	-0.00408792	0.0486032	-0.084108	0.933023	0.984756	1	chr11	113133568	113135919
11727915_a_at	NCAM1	-0.0152455	0.047081	-0.323815	0.746241	0.966759	1	chr11	113133568	113135919
11730720_a_at	NCAM1	-0.104216	0.0484013	-2.15316	0.0319876	0.86717	1	chr11	113140691	113142598
11730721_a_at	NCAM1	-0.123593	0.0468532	-2.63787	0.00875275	0.735231	1	chr11	113102892	113103536
11730722_a_at	NCAM1	-0.054241	0.0476264	-1.13888	0.255525	0.91226	1	chr11	113145989	113149158
11730723_a_at	NCAM1	-0.111112	0.0472564	-2.35126	0.0192786	0.86717	1	chr11	113145989	113149158
11742503_a_at	PON3	-0.00319687	0.0475239	-0.0672687	0.9464	0.984756	1	chr7	94989256	94992110
11753074_a_at	PON3	0.00446871	0.0469375	0.0952055	0.924197	0.982691	1	chr7	94992794	94995225
11716090_a_at	PRG2	0.00540802	0.0439753	0.122978	0.902197	0.982691	1	chr11	57156050	57156790
11716091_x_at	PRG2	0.0195819	0.0434982	0.450177	0.65289	0.937483	1	chr11	57155227	57156790
11734829_a_at	PRG4	0.0792556	0.0453782	1.74656	0.0816824	0.91226	1	chr1	186282813	186283694
11750417_a_at	PRG4	0.0311524	0.0448399	0.694748	0.4877	0.935271	1	chr1	186275450	186278272
11755414_a_at	PRG4	0.0466096	0.0474664	0.98195	0.326874	0.91226	1	chr1	186281307	186283694
11753823_a_at	S100A8	0.0750695	0.0416051	1.80434	0.072041	0.91226	1	chr1	153362508	153363547
11716523_at	S100A9	0.0346987	0.0400712	0.865927	0.387142	0.925891	1	chr1	153330745	153333503
11733442_x_at	SAA1	0.00760917	0.0459996	0.165418	0.868716	0.966759	1	chr11	18291264	18291524
11737184_at	SAA2	-0.0566134	0.0475457	-1.19072	0.234639	0.91226	1	chr11	18260770	18261516
11729749_at	SAA4	0.0245141	0.0470936	0.520541	0.603038	0.935271	1	chr11	18252896	18257477
11726799_a_at	SERPINA4	0.0141462	0.049265	0.287146	0.774175	0.966759	1	chr14	95034466	95036250
11756496_a_at	SERPINA6	-0.0253423	0.0451452	-0.561351	0.57486	0.935271	1	chr14	94770585	94772555
11723252_a_at	SERPINC1	0.0702502	0.046119	1.52324	0.128457	0.91226	1	chr1	173872947	173876652
11741902_a_at	SHBG	0.0200879	0.0471483	0.426057	0.670344	0.946368	1	chr17	7536070	7536277
11747184_a_at	SHBG	-0.0802346	0.04593	-1.74689	0.0813933	0.91226	1	chr17	7534907	7535375
11750537_a_at	SHBG	0.0635261	0.0453065	1.40214	0.161618	0.91226	1	chr17	7533470	7534187
11756000_x_at	SHBG	-0.00163781	0.0484127	-0.0338303	0.973033	0.984756	1	chr17	7534907	7536700
11733071_a_at	SLC3A2	0.0247182	0.0447345	0.552554	0.580865	0.935271	1	chr11	62655342	62655690
11741149_x_at	SLC3A2	-0.044533	0.0403617	-1.10335	0.270696	0.91226	1	chr11	62655342	62656352
11741582_a_at	SLC3A2	-0.0426215	0.0454905	-0.936932	0.349336	0.91226	1	chr11	62655342	62655690
11746697_a_at	SLC3A2	-0.0396868	0.0458648	-0.865301	0.387371	0.925891	1	chr11	62652649	62655690
11753434_a_at	SLC3A2	-0.0533743	0.0451655	-1.18175	0.238151	0.91226	1	chr11	62649171	62651997
11753435_x_at	SLC3A2	0.0245237	0.0407583	0.601687	0.547796	0.935271	1	chr11	62648344	62651997
11754529_x_at	SLC3A2	-0.0742956	0.0371714	-1.99873	0.0464555	0.86717	1	chr11	62655342	62656352
11725023_a_at	SPARCL1	0.0558238	0.0480421	1.16198	0.246116	0.91226	1	chr4	88400582	88400730
11730298_a_at	SPARCL1	-0.0658145	0.0483676	-1.36072	0.174558	0.91226	1	chr4	88400582	88400730
11752251_a_at	SPARCL1	-0.0621014	0.0479155	-1.29606	0.195671	0.91226	1	chr4	88400582	88401672
11729425_a_at	SPP2	0.00492092	0.0467514	0.105257	0.916237	0.982691	1	chr2	234969013	234978667
11734548_a_at	TGFBI	-0.067338	0.0375379	-1.79387	0.0737785	0.91226	1	chr5	135398875	135399507
11734549_s_at	TGFBI	-0.00711491	0.0320034	-0.222317	0.8242	0.966759	1	chr5	135398875	135399507
11734550_x_at	TGFBI	-0.0405945	0.0354243	-1.14595	0.252711	0.91226	1	chr5	135398875	135399507
11755281_a_at	TGFBI	-0.0272741	0.0422926	-0.644891	0.519419	0.935271	1	chr5	135394456	135396625
11722786_s_at	TIMP2	0.0297001	0.0260614	1.13962	0.255245	0.91226	1	chr17	76849059	76851946
11748126_a_at	TIMP2	0.0281036	0.039396	0.71336	0.476022	0.935271	1	chr17	76849059	76851946
11719934_a_at	TKT	-0.020133	0.0430342	-0.467837	0.640215	0.935271	1	chr3	53258723	53259947
11754945_x_at	TKT	0.022049	0.0293228	0.751941	0.452626	0.935271	1	chr3	53259668	53262375
11756952_a_at	TKT	0.0347644	0.0294124	1.18196	0.238096	0.91226	1	chr3	53259668	53262375
11754285_a_at	TTR	-0.000342748	0.0435112	-0.00787724	0.99372	0.99372	1	chr18	29172859	29178974
11719675_a_at	VCAM1	-0.0152543	0.0435816	-0.350017	0.726502	0.966759	1	chr1	101203679	101204601
11757425_s_at	VCAM1	-0.0428453	0.0467168	-0.917128	0.359718	0.91226	1	chr1	101203679	101204601

### Sheet: Table S25
	Fixed effect coefficients			P-value
Protein	Estimate	se	t-value	raw	Benjamini-Holchberg	Bonferroni	Polygenic Risk Score
P00751	0.00890854	0.0411862	0.216299	0.828835	0.893859	1	BMI
P02741	0.0522794	0.0399968	1.30709	0.191712	0.335495	1	BMI
P02743	0.0420168	0.0400062	1.05026	0.294036	0.45739	1	BMI
P04003	0.031256	0.0403852	0.773946	0.439293	0.61501	1	BMI
P04180	0.00550943	0.0412745	0.133483	0.893859	0.893859	1	BMI
P04278	-0.0508308	0.031607	-1.60821	0.108374	0.252872	1	BMI
P05156	0.0811173	0.0408409	1.98618	0.0475207	0.133058	0.66529	BMI
P06276	0.0481641	0.0362788	1.32761	0.184824	0.335495	1	BMI
P08603	0.0964894	0.0412151	2.34112	0.0195582	0.0750692	0.273814	BMI
P10643	-0.0942507	0.0408741	-2.30588	0.0214484	0.0750692	0.300277	BMI
P19823	0.00636106	0.0413319	0.153902	0.877743	0.893859	1	BMI
P27918	0.0235407	0.0390784	0.602398	0.547167	0.696395	1	BMI
Q13103	-0.0980505	0.0399228	-2.456	0.0143396	0.0750692	0.200755	BMI
Q92954	0.107226	0.0410368	2.61292	0.00920929	0.0750692	0.12893	BMI
P00751	0.0975977	0.0409486	2.38342	0.0174795	0.0894222	0.244713	WHR
P02741	0.0612472	0.0398256	1.53789	0.124614	0.249227	1	WHR
P02743	0.0967415	0.0396504	2.43986	0.0149798	0.0894222	0.209717	WHR
P04003	0.077821	0.0402157	1.93509	0.0534721	0.149722	0.748609	WHR
P04180	0.0368463	0.041077	0.897007	0.370081	0.518114	1	WHR
P04278	-0.0727447	0.0314408	-2.3137	0.0210523	0.0894222	0.294732	WHR
P05156	0.0074619	0.0410241	0.18189	0.855735	0.855735	1	WHR
P06276	0.0135606	0.036111	0.375525	0.707402	0.818562	1	WHR
P08603	0.0700604	0.0410457	1.70689	0.0883504	0.206151	1	WHR
P10643	0.0228298	0.0405437	0.563092	0.573571	0.73	1	WHR
P19823	0.0436993	0.0411562	1.06179	0.288775	0.449205	1	WHR
P27918	0.0119264	0.0390375	0.305512	0.760093	0.818562	1	WHR
Q13103	0.0538265	0.0398424	1.35099	0.177203	0.310105	1	WHR
Q92954	0.0913774	0.0408196	2.23857	0.0255492	0.0894222	0.357689	WHR
P00751	0.0331858	0.0411417	0.806622	0.420233	0.744712	1	CAD
P02741	-0.0130534	0.0400712	-0.325755	0.744729	0.987418	1	CAD
P02743	0.0319144	0.0400237	0.797386	0.42555	0.744712	1	CAD
P04003	0.138165	0.0400279	3.45171	0.000599491	0.00839288	0.00839288	CAD
P04180	0.0102221	0.0412855	0.247595	0.804536	0.987418	1	CAD
P04278	-0.0344428	0.0316642	-1.08775	0.277193	0.646783	1	CAD
P05156	0.00428209	0.0410147	0.104404	0.916888	0.987418	1	CAD
P06276	-0.013389	0.0363408	-0.368429	0.712686	0.987418	1	CAD
P08603	0.0732872	0.0413801	1.77107	0.0770591	0.227113	1	CAD
P10643	0.000395295	0.0410324	0.00963372	0.992317	0.992317	1	CAD
P19823	-0.0778358	0.0411432	-1.89183	0.0590351	0.227113	0.826492	CAD
P27918	0.0681951	0.0390216	1.74762	0.0811118	0.227113	1	CAD
Q13103	-0.00729997	0.0401558	-0.181791	0.855809	0.987418	1	CAD
Q92954	0.10046	0.0410493	2.44731	0.014686	0.102802	0.205604	CAD

### Sheet: Table S26
se: standard error
		Fixed effect coefficients			P-value
Gene	Proteins coded	Estimate	se	t-value	raw	Benjamini-Holchberg	Bonferroni
APCS	Serum amyloid P-component	0.0362643	0.0477761	0.759047	0.448253	0.668667	1
BCHE	Cholinesterase	-0.000606311	0.0451729	-0.013422	0.989298	0.989298	1
C4BPA	C4b-binding protein alpha chain	0.0646609	0.046692	1.38484	0.166847	0.572289	1
C7	Complement component C7	-0.0521097	0.0447846	-1.16356	0.245267	0.572289	1
CFB	Complement factor B	-0.0368401	0.0313748	-1.17419	0.241019	0.572289	1
CFH	Complement factor H	-0.0193774	0.0487051	-0.39785	0.690944	0.831264	1
CFI	Complement factor I	0.124693	0.0444633	2.80439	0.00528683	0.0740156	0.0740156
CFP	Properdin	-0.0296491	0.0364559	-0.813287	0.416533	0.668667	1
CRP	C-reactive protein	-0.0176206	0.0477841	-0.368755	0.712512	0.831264	1
ITIH2	Inter-alpha-trypsin inhibitor heavy chain H2	-0.0599285	0.0468576	-1.27895	0.201669	0.572289	1
LCAT	Phosphatidylcholine-sterol acyltransferase	-0.0447184	0.0479028	-0.933523	0.351129	0.668667	1
PRG4	Proteoglycan 4	0.0845256	0.044998	1.87843	0.0610197	0.427138	0.854276
SHBG	Sex hormone-binding globulin	0.00445139	0.0477153	0.0932906	0.925719	0.989298	1
SPP2	Secreted phosphoprotein 24	0.0341095	0.047986	0.710822	0.477619	0.668667	1

### Sheet: Table S27
se: standard error. Chr: chromosome.
		Fixed effect coefficients			P-value			Probe location
Probe	Coding gene	Estimate	se	t-value	raw	Benjamini-Holchberg	Bonferroni	chr	start	end
11727405_a_at	APCS	-0.0346405	0.0460057	-0.752961	0.451898	0.952862	1	chr1	159557891	159558655
11746149_x_at	BCHE	-0.0482009	0.0453253	-1.06344	0.288387	0.948292	1	chr3	165490692	165491294
11751833_a_at	BCHE	0.0622535	0.0454645	1.36928	0.171836	0.785538	1	chr3	165490692	165504099
11723949_a_at	C4BPA	-0.0260633	0.0492777	-0.528906	0.597193	0.952862	1	chr1	207317889	207318317
11744719_x_at	C4BPA	-0.0269767	0.0474625	-0.56838	0.570147	0.952862	1	chr1	207317163	207318317
11717977_a_at	C7	0.0128787	0.045191	0.284983	0.775798	0.952862	1	chr5	40979827	40980011
11717978_at	C7	-0.0644453	0.046637	-1.38185	0.167948	0.785538	1	chr5	40979827	40983041
11717979_at	C7	0.00909169	0.0456084	0.199342	0.842092	0.952862	1	chr5	40981494	40983041
11717980_x_at	C7	0.00249453	0.0438952	0.0568292	0.954708	0.973033	1	chr5	40981494	40983041
11749537_a_at	C7	0.043343	0.04685	0.925144	0.355609	0.948292	1	chr5	40964581	40976943
11733725_a_at	CFB	-0.00881089	0.0323475	-0.272382	0.785511	0.952862	1	chr6	31918651	31919861
11744331_a_at	CFB	0.0464282	0.0374512	1.2397	0.216036	0.864145	1	chr6	31915722	31917924
11749355_a_at	CFB	0.0183283	0.0353616	0.518312	0.604611	0.952862	1	chr6	31914150	31914969
11761555_at	CFB	0.0624578	0.0393877	1.58572	0.113561	0.785538	1	chr6	31914150	31914897
11734578_a_at	CFH	0.0226481	0.0472942	0.478876	0.632278	0.952862	1	chr1	196670448	196670695
11718481_s_at	CFI	-0.00735192	0.0411638	-0.178601	0.858369	0.952862	1	chr4	110661852	110663751
11753068_a_at	CFI	0.0269497	0.0459136	0.586966	0.557621	0.952862	1	chr4	110681426	110683747
11727118_a_at	CFP	-0.0737384	0.0356658	-2.06748	0.0394726	0.785538	1	chrX	47483612	47485979
11734732_s_at	CRP	-0.0352076	0.0457459	-0.769635	0.442079	0.952862	1	chr1	159682079	159683928
11744471_s_at	CRP	0.00994965	0.0466341	0.213356	0.831154	0.952862	1	chr1	159682079	159683928
11720491_a_at	ITIH2	-0.0433102	0.0454959	-0.951958	0.341834	0.948292	1	chr10	7786754	7786926
11752457_a_at	ITIH2	-0.0318267	0.0467202	-0.68122	0.49611	0.952862	1	chr10	7780584	7786926
11758714_s_at	ITIH2	0.0176553	0.0436244	0.404712	0.685959	0.952862	1	chr10	7791150	7791483
11725886_a_at	LCAT	0.00802264	0.0466384	0.172018	0.863531	0.952862	1	chr16	67973653	67974381
11734829_a_at	PRG4	0.0792556	0.0453782	1.74656	0.0816824	0.785538	1	chr1	186282813	186283694
11750417_a_at	PRG4	0.0311524	0.0448399	0.694748	0.4877	0.952862	1	chr1	186275450	186278272
11755414_a_at	PRG4	0.0466096	0.0474664	0.98195	0.326874	0.948292	1	chr1	186281307	186283694
11741902_a_at	SHBG	0.0200879	0.0471483	0.426057	0.670344	0.952862	1	chr17	7536070	7536277
11747184_a_at	SHBG	-0.0802346	0.04593	-1.74689	0.0813933	0.785538	1	chr17	7534907	7535375
11750537_a_at	SHBG	0.0635261	0.0453065	1.40214	0.161618	0.785538	1	chr17	7533470	7534187
11756000_x_at	SHBG	-0.00163781	0.0484127	-0.0338303	0.973033	0.973033	1	chr17	7534907	7536700
11729425_a_at	SPP2	0.00492092	0.0467514	0.105257	0.916237	0.973033	1	chr2	234969013	234978667

### Sheet: Table S28
se: standard error. BMI: body mass index. WHR: waist-hip ratio. CAD: cardiovascular artery disease.
	Estimate	standard error	t.value	raw p-value	Benjamini Holchberg p-value	Bonferroni p-value	PRS
APOB	0.122589	0.0410366	2.98732	0.00292891	0.0126919	0.228455	BMI
APOBTOAPOA1	0.12894	0.0390085	3.30542	0.00100394	0.0114496	0.0783071	BMI
CIT	-0.0540675	0.0413632	-1.30714	0.191704	0.199373	1	BMI
GLOL	0.0918815	0.0412166	2.22924	0.0261802	0.0400403	1	BMI
GP	0.0676628	0.0395032	1.71284	0.0872751	0.108055	1	BMI
HDL_C	-0.0994671	0.036324	-2.73833	0.00635858	0.0171024	0.495969	BMI
HDL_D	-0.098851	0.0358613	-2.75649	0.0060176	0.0167671	0.469372	BMI
HDL2_C	-0.111864	0.0363225	-3.07975	0.00216648	0.0114496	0.168985	BMI
HDL3_C	0.145562	0.0410013	3.55018	0.000416862	0.0114496	0.0325152	BMI
IDL_C	0.0907603	0.0410946	2.20857	0.0275811	0.0405911	1	BMI
IDL_C_EFR	0.138165	0.0411406	3.35836	0.000832341	0.0114496	0.0649226	BMI
IDL_FC	0.0796175	0.0408131	1.95078	0.0515503	0.0659168	1	BMI
IDL_L	0.104877	0.0408438	2.56775	0.0104766	0.023348	0.817179	BMI
IDL_P	0.0664497	0.0402247	1.65196	0.0991773	0.11721	1	BMI
IDL_PL	0.0959992	0.0407313	2.35689	0.0187492	0.0311157	1	BMI
IDL_TG	0.111213	0.0403422	2.75674	0.00601894	0.0167671	0.469477	BMI
ILE	0.0616325	0.0361386	1.70545	0.0886615	0.108056	1	BMI
L_HDL_C	-0.113165	0.0363094	-3.11668	0.00191564	0.0114496	0.14942	BMI
L_HDL_CE	-0.111904	0.0363942	-3.07476	0.00220184	0.0114496	0.171743	BMI
L_HDL_FC	-0.113422	0.0365614	-3.10223	0.00201105	0.0114496	0.156862	BMI
L_HDL_L	-0.102892	0.0354295	-2.90414	0.00381679	0.0148855	0.29771	BMI
L_HDL_P	-0.0785078	0.0383718	-2.04598	0.0412503	0.0554746	1	BMI
L_HDL_PL	-0.0969592	0.0349632	-2.77318	0.00572232	0.0167671	0.446341	BMI
L_LDL_C	0.0947343	0.0410155	2.30972	0.0212369	0.03451	1	BMI
L_LDL_CE	0.0967478	0.041023	2.35838	0.0186698	0.0311157	1	BMI
L_LDL_FC	0.0815075	0.0411626	1.98014	0.0481418	0.0636451	1	BMI
L_LDL_L	0.0991183	0.040935	2.42136	0.0157533	0.0311157	1	BMI
L_LDL_P	0.0577507	0.0406341	1.42124	0.155866	0.166679	1	BMI
L_LDL_PL	0.09062	0.0409837	2.21112	0.027399	0.0405911	1	BMI
L_VLDL_C	0.0984695	0.0413742	2.37997	0.0176353	0.0311157	1	BMI
L_VLDL_P	0.100555	0.0416567	2.4139	0.0160956	0.0311157	1	BMI
L_VLDL_TG	0.103342	0.0413896	2.49682	0.012804	0.0277421	0.998715	BMI
LDL_C	0.0963478	0.0408033	2.36128	0.0185248	0.0311157	1	BMI
LDL_C_EFR	0.0622376	0.0409417	1.52015	0.128993	0.143735	1	BMI
LDL_FRIEDEWALD	0.0865692	0.0411899	2.10171	0.0359914	0.0501309	1	BMI
LEU	0.076284	0.0388045	1.96586	0.049808	0.0647505	1	BMI
M_HDL_C	-0.0578543	0.0378081	-1.53021	0.126511	0.143012	1	BMI
M_HDL_CE	-0.0632253	0.0380611	-1.66115	0.0972257	0.116671	1	BMI
M_HDL_FC	-0.0402078	0.0370466	-1.08533	0.278222	0.281835	1	BMI
M_LDL_C	0.0963139	0.0406128	2.37151	0.0180234	0.0311157	1	BMI
M_LDL_CE	0.0975679	0.040591	2.40369	0.0165263	0.0311157	1	BMI
M_LDL_L	0.0997318	0.0406863	2.45124	0.0145145	0.0305982	1	BMI
M_LDL_PL	0.0937386	0.0408384	2.29536	0.022049	0.0350984	1	BMI
M_VLDL_C	0.120634	0.041366	2.91627	0.00367573	0.0148855	0.286707	BMI
M_VLDL_CE	0.115247	0.0414383	2.78117	0.0055872	0.0167671	0.435802	BMI
M_VLDL_FC	0.112249	0.0414565	2.70764	0.00697227	0.0175431	0.543837	BMI
M_VLDL_L	0.114184	0.0411138	2.77726	0.00565464	0.0167671	0.441062	BMI
M_VLDL_P	0.059125	0.0416208	1.42056	0.155995	0.166679	1	BMI
M_VLDL_PL	0.116509	0.0412741	2.8228	0.00492021	0.0167671	0.383776	BMI
M_VLDL_TG	0.110227	0.0410229	2.68695	0.00741264	0.0180683	0.578186	BMI
MOBCH2	0.0664696	0.0414305	1.60436	0.109186	0.125242	1	BMI
PHE	0.0695267	0.0405731	1.71361	0.0871813	0.108055	1	BMI
S_HDL_TG	0.132621	0.040987	3.23569	0.00128103	0.0114496	0.0999204	BMI
S_LDL_C	0.0909255	0.0405701	2.2412	0.0253696	0.0395766	1	BMI
S_LDL_L	0.0880905	0.0406968	2.16456	0.0308072	0.0444993	1	BMI
S_VLDL_C	0.116216	0.0411474	2.82439	0.00489292	0.0167671	0.381648	BMI
S_VLDL_FC	0.123639	0.0412023	3.00078	0.00280426	0.0126919	0.218733	BMI
S_VLDL_L	0.137263	0.0407849	3.36554	0.000812492	0.0114496	0.0633744	BMI
S_VLDL_P	0.10756	0.041578	2.58695	0.00993375	0.0227892	0.774832	BMI
S_VLDL_PL	0.135614	0.0410926	3.30021	0.00102314	0.0114496	0.0798052	BMI
S_VLDL_TG	0.137231	0.0405559	3.38375	0.000761639	0.0114496	0.0594078	BMI
SERUM_TG	0.128545	0.0411148	3.12648	0.00185469	0.0114496	0.144666	BMI
TYR	0.107188	0.0386896	2.77047	0.00579876	0.0167671	0.452304	BMI
VAL	0.0844281	0.0354218	2.38351	0.0174801	0.0311157	1	BMI
VLDL_D	0.0591701	0.0408608	1.44809	0.14813	0.162734	1	BMI
VLDL_TG	0.124292	0.0408733	3.04091	0.00246182	0.0120014	0.192022	BMI
VLDL_TG_EFR	0.134602	0.0409458	3.28732	0.00107042	0.0114496	0.0834925	BMI
XL_HDL_C	-0.0929446	0.0389933	-2.38361	0.0174614	0.0311157	1	BMI
XL_HDL_FC	-0.0848149	0.0412611	-2.05556	0.0402809	0.0551213	1	BMI
XL_HDL_L	-0.0990557	0.0377808	-2.62186	0.0089698	0.0212013	0.699644	BMI
XL_HDL_P	-0.0832101	0.0387176	-2.14915	0.0320657	0.045475	1	BMI
XL_VLDL_P	0.0555582	0.0417767	1.32989	0.184111	0.194063	1	BMI
XS_VLDL_L	0.129251	0.041298	3.12971	0.00183767	0.0114496	0.143339	BMI
XS_VLDL_P	0.0440718	0.0414701	1.06274	0.288373	0.288373	1	BMI
XS_VLDL_PL	0.111714	0.0409776	2.72621	0.00659794	0.0171546	0.514639	BMI
XS_VLDL_TG	0.131761	0.0414116	3.18174	0.0015404	0.0114496	0.120151	BMI
XXL_VLDL_L	0.0659777	0.0409332	1.61184	0.107593	0.125242	1	BMI
XXL_VLDL_P	0.0464975	0.041605	1.11759	0.264221	0.271174	1	BMI
APOB1	0.0129715	0.0406472	0.319125	0.749739	0.849425	1	WHR
APOBTOAPOA11	0.0383618	0.0385723	0.994542	0.320345	0.579154	1	WHR
CIT1	-0.076199	0.0411349	-1.85241	0.064466	0.519666	1	WHR
GLOL1	0.0195484	0.0410012	0.476775	0.633694	0.784574	1	WHR
GP1	0.0495019	0.0391969	1.2629	0.207107	0.575568	1	WHR
HDL_C1	-0.0716684	0.0358566	-1.99875	0.0460726	0.519666	1	WHR
HDL_D1	-0.0516502	0.0353532	-1.46098	0.144525	0.575568	1	WHR
HDL2_C1	-0.0736586	0.035903	-2.0516	0.0406298	0.519666	1	WHR
HDL3_C1	0.0354114	0.0410168	0.863341	0.388297	0.630983	1	WHR
IDL_C1	-0.0628912	0.0405439	-1.55119	0.121367	0.556859	1	WHR
IDL_C_EFR1	-0.0121864	0.0405834	-0.300281	0.764063	0.849425	1	WHR
IDL_FC1	-0.052809	0.0402881	-1.31078	0.190418	0.575568	1	WHR
IDL_L1	-0.0559979	0.0403523	-1.38772	0.16572	0.575568	1	WHR
IDL_P1	-0.0266966	0.0403676	-0.661338	0.508696	0.694219	1	WHR
IDL_PL1	-0.0448806	0.040236	-1.11543	0.265098	0.579154	1	WHR
IDL_TG1	-0.0160706	0.0400193	-0.401571	0.68814	0.825768	1	WHR
ILE1	0.0754859	0.0358316	2.10668	0.0355702	0.519666	1	WHR
L_HDL_C1	-0.0659506	0.0358579	-1.83922	0.0663589	0.519666	1	WHR
L_HDL_CE1	-0.07121	0.0359346	-1.98165	0.0479586	0.519666	1	WHR
L_HDL_FC1	-0.0588431	0.036195	-1.62573	0.104517	0.519666	1	WHR
L_HDL_L1	-0.0632796	0.0349516	-1.81049	0.0707019	0.519666	1	WHR
L_HDL_P1	-0.0659454	0.0383077	-1.72146	0.0857304	0.519666	1	WHR
L_HDL_PL1	-0.0607685	0.0345021	-1.7613	0.0786799	0.519666	1	WHR
L_LDL_C1	-0.0465055	0.0404048	-1.15099	0.250177	0.579154	1	WHR
L_LDL_CE1	-0.0427994	0.0404267	-1.05869	0.290149	0.579154	1	WHR
L_LDL_FC1	-0.0506736	0.0405769	-1.24883	0.212197	0.575568	1	WHR
L_LDL_L1	-0.0432753	0.0403373	-1.07284	0.283759	0.579154	1	WHR
L_LDL_P1	-0.0578195	0.0407015	-1.42057	0.156039	0.575568	1	WHR
L_LDL_PL1	-0.0455029	0.0403862	-1.12669	0.260305	0.579154	1	WHR
L_VLDL_C1	0.0417282	0.041072	1.01598	0.310045	0.579154	1	WHR
L_VLDL_P1	0.0368541	0.0413962	0.890277	0.373675	0.630983	1	WHR
L_VLDL_TG1	0.0512574	0.0410229	1.24948	0.211968	0.575568	1	WHR
LDL_C1	-0.0350159	0.0401895	-0.87127	0.383941	0.630983	1	WHR
LDL_C_EFR1	-0.0607673	0.0402479	-1.50982	0.131595	0.570245	1	WHR
LDL_FRIEDEWALD1	-0.0527062	0.0406028	-1.29809	0.194736	0.575568	1	WHR
LEU1	0.0389898	0.0388032	1.00481	0.3154	0.579154	1	WHR
M_HDL_C1	-0.0611049	0.0373807	-1.63466	0.102641	0.519666	1	WHR
M_HDL_CE1	-0.0653658	0.0376398	-1.73661	0.0829675	0.519666	1	WHR
M_HDL_FC1	-0.0602169	0.0365686	-1.64668	0.100139	0.519666	1	WHR
M_LDL_C1	-0.0285228	0.0399873	-0.713296	0.475929	0.676745	1	WHR
M_LDL_CE1	-0.0297395	0.0399554	-0.744316	0.456965	0.672514	1	WHR
M_LDL_L1	-0.0269302	0.0400698	-0.672084	0.501779	0.694219	1	WHR
M_LDL_PL1	-0.0314488	0.0401724	-0.782845	0.434015	0.651022	1	WHR
M_VLDL_C1	0.0255177	0.0410095	0.622239	0.534014	0.694219	1	WHR
M_VLDL_CE1	0.0143828	0.0410484	0.350387	0.726168	0.849425	1	WHR
M_VLDL_FC1	0.0348011	0.0410958	0.84683	0.39742	0.632627	1	WHR
M_VLDL_L1	0.0414961	0.0407206	1.01904	0.308582	0.579154	1	WHR
M_VLDL_P1	0.0204854	0.0413818	0.495034	0.62076	0.780956	1	WHR
M_VLDL_PL1	0.0340194	0.0409113	0.831541	0.40599	0.633344	1	WHR
M_VLDL_TG1	0.0481654	0.0406161	1.18587	0.23613	0.575568	1	WHR
MOBCH21	0.00669565	0.0411397	0.162754	0.870767	0.907373	1	WHR
PHE1	-0.0117153	0.0406302	-0.288339	0.773194	0.849425	1	WHR
S_HDL_TG1	0.0426637	0.0406659	1.04913	0.294533	0.579154	1	WHR
S_LDL_C1	-0.0249514	0.0398938	-0.625446	0.531907	0.694219	1	WHR
S_LDL_L1	-0.0242188	0.0400424	-0.604829	0.545512	0.69754	1	WHR
S_VLDL_C1	-0.0138446	0.0406773	-0.340353	0.733705	0.849425	1	WHR
S_VLDL_FC1	-0.000305077	0.0408047	-0.00747651	0.994037	0.994037	1	WHR
S_VLDL_L1	0.0186204	0.0404518	0.460311	0.645454	0.786647	1	WHR
S_VLDL_P1	0.00496138	0.0414638	0.119656	0.904797	0.916547	1	WHR
S_VLDL_PL1	0.00654279	0.0407439	0.160583	0.872474	0.907373	1	WHR
S_VLDL_TG1	0.0388137	0.0402295	0.964807	0.335018	0.580697	1	WHR
SERUM_TG1	0.0404938	0.0407293	0.994218	0.320505	0.579154	1	WHR
TYR1	-0.00515659	0.0390112	-0.132182	0.894889	0.916547	1	WHR
VAL1	0.0346992	0.0353497	0.981599	0.326702	0.579154	1	WHR
VLDL_D1	0.0738178	0.0403572	1.82911	0.0678735	0.519666	1	WHR
VLDL_TG1	0.0501695	0.0404793	1.23939	0.215672	0.575568	1	WHR
VLDL_TG_EFR1	0.0491344	0.040563	1.21131	0.226238	0.575568	1	WHR
XL_HDL_C1	-0.0503708	0.038648	-1.30332	0.192956	0.575568	1	WHR
XL_HDL_FC1	-0.00794354	0.0410934	-0.193305	0.846786	0.904785	1	WHR
XL_HDL_L1	-0.0446959	0.037424	-1.19431	0.232816	0.575568	1	WHR
XL_HDL_P1	-0.0623583	0.0385816	-1.61627	0.106598	0.519666	1	WHR
XL_VLDL_P1	0.0129369	0.0416492	0.310616	0.756206	0.849425	1	WHR
XS_VLDL_L1	-0.0256701	0.0411145	-0.624356	0.532629	0.694219	1	WHR
XS_VLDL_P1	-0.0519067	0.0412806	-1.25741	0.209119	0.575568	1	WHR
XS_VLDL_PL1	-0.0289179	0.0406569	-0.711266	0.477192	0.676745	1	WHR
XS_VLDL_TG1	0.00932765	0.0411163	0.22686	0.820608	0.888992	1	WHR
XXL_VLDL_L1	0.0780326	0.0408875	1.90847	0.05685	0.519666	1	WHR
XXL_VLDL_P1	0.0326966	0.0413987	0.789799	0.429965	0.651022	1	WHR
APOB2	0.106745	0.0407575	2.61902	0.00903733	0.079296	0.704912	CAD
APOBTOAPOA12	0.117776	0.0387007	3.04324	0.00243991	0.079296	0.190313	CAD
CIT2	-0.065092	0.0411773	-1.58077	0.114484	0.241344	1	CAD
GLOL2	0.05231	0.041149	1.27123	0.204145	0.353851	1	CAD
GP2	0.0382555	0.0393466	0.972271	0.331313	0.461471	1	CAD
HDL_C2	-0.0585333	0.0361961	-1.61712	0.10637	0.240219	1	CAD
HDL_D2	-0.0815848	0.035615	-2.29074	0.0223144	0.0870414	1	CAD
HDL2_C2	-0.0614948	0.0362402	-1.69686	0.0902322	0.224529	1	CAD
HDL3_C2	0.04493	0.0411469	1.09194	0.275313	0.421067	1	CAD
IDL_C2	0.0870096	0.040756	2.13489	0.0331682	0.114844	1	CAD
IDL_C_EFR2	0.075107	0.0409573	1.83379	0.0671628	0.180645	1	CAD
IDL_FC2	0.0743095	0.0404928	1.83513	0.0669768	0.180645	1	CAD
IDL_L2	0.0836005	0.0405545	2.06144	0.039686	0.12898	1	CAD
IDL_P2	0.0678102	0.0400165	1.69455	0.0907951	0.224529	1	CAD
IDL_PL2	0.0805996	0.0404205	1.99403	0.0465959	0.139788	1	CAD
IDL_TG2	0.062291	0.0401853	1.55009	0.121648	0.249698	1	CAD
ILE2	-0.0050187	0.0360602	-0.139175	0.88936	0.900911	1	CAD
L_HDL_C2	-0.0860078	0.0361167	-2.38139	0.0175516	0.0817128	1	CAD
L_HDL_CE2	-0.0860094	0.0361996	-2.37598	0.0178092	0.0817128	1	CAD
L_HDL_FC2	-0.0834061	0.0364098	-2.29076	0.0223183	0.0870414	1	CAD
L_HDL_L2	-0.081965	0.0352225	-2.32707	0.0202856	0.0870414	1	CAD
L_HDL_P2	-0.0735782	0.038301	-1.92105	0.0552523	0.159618	1	CAD
L_HDL_PL2	-0.0739588	0.0347805	-2.12644	0.0338642	0.114844	1	CAD
L_LDL_C2	0.101339	0.0405988	2.49612	0.0128162	0.079296	0.999663	CAD
L_LDL_CE2	0.102893	0.0406114	2.5336	0.0115363	0.079296	0.89983	CAD
L_LDL_FC2	0.0992658	0.0407378	2.4367	0.015106	0.079296	1	CAD
L_LDL_L2	0.100007	0.0405322	2.46735	0.0138821	0.079296	1	CAD
L_LDL_P2	0.0662021	0.0405638	1.63205	0.103288	0.240219	1	CAD
L_LDL_PL2	0.103336	0.0405528	2.54819	0.0110706	0.079296	0.863504	CAD
L_VLDL_C2	-0.010208	0.0413199	-0.247047	0.804957	0.867608	1	CAD
L_VLDL_P2	0.0140644	0.0415979	0.338103	0.735407	0.819502	1	CAD
L_VLDL_TG2	0.00713172	0.0413162	0.172613	0.863014	0.897534	1	CAD
LDL_C2	0.104333	0.0403727	2.58425	0.0099871	0.079296	0.778994	CAD
LDL_C_EFR2	0.0872438	0.0405065	2.15382	0.0316416	0.114844	1	CAD
LDL_FRIEDEWALD2	0.0992422	0.0407862	2.43323	0.0152492	0.079296	1	CAD
LEU2	-0.0239338	0.0387039	-0.618383	0.53657	0.664325	1	CAD
M_HDL_C2	-0.0497699	0.0376427	-1.32217	0.186623	0.330831	1	CAD
M_HDL_CE2	-0.0526836	0.0379041	-1.38992	0.165076	0.30657	1	CAD
M_HDL_FC2	-0.0362507	0.0368547	-0.983614	0.325704	0.461471	1	CAD
M_LDL_C2	0.106942	0.0401697	2.66226	0.00796337	0.079296	0.621143	CAD
M_LDL_CE2	0.106505	0.0401488	2.65276	0.00818804	0.079296	0.638667	CAD
M_LDL_L2	0.107348	0.0402497	2.66704	0.00785237	0.079296	0.612485	CAD
M_LDL_PL2	0.104126	0.0403916	2.5779	0.01017	0.079296	0.793259	CAD
M_VLDL_C2	0.021975	0.0413178	0.531852	0.595024	0.714028	1	CAD
M_VLDL_CE2	0.0312534	0.0413525	0.75578	0.450074	0.585096	1	CAD
M_VLDL_FC2	0.0144301	0.0413938	0.348605	0.727508	0.819502	1	CAD
M_VLDL_L2	0.0205344	0.0410382	0.500373	0.616994	0.729175	1	CAD
M_VLDL_P2	0.013467	0.0415482	0.32413	0.745957	0.819502	1	CAD
M_VLDL_PL2	0.0228014	0.0412115	0.553279	0.580278	0.707213	1	CAD
M_VLDL_TG2	0.017605	0.040941	0.430008	0.667343	0.776907	1	CAD
MOBCH22	-0.0136628	0.0413011	-0.330809	0.740907	0.819502	1	CAD
PHE2	0.0394974	0.0405561	0.973895	0.330542	0.461471	1	CAD
S_HDL_TG2	0.0689377	0.040863	1.68704	0.0921143	0.224529	1	CAD
S_LDL_C2	0.106059	0.040106	2.64446	0.0083892	0.079296	0.654357	CAD
S_LDL_L2	0.106249	0.040239	2.64046	0.00848821	0.079296	0.66208	CAD
S_VLDL_C2	0.0574662	0.0409997	1.40162	0.161532	0.30657	1	CAD
S_VLDL_FC2	0.046968	0.0411136	1.1424	0.253737	0.421067	1	CAD
S_VLDL_L2	0.0460305	0.0407618	1.12925	0.259233	0.421067	1	CAD
S_VLDL_P2	0.0291009	0.0415918	0.699677	0.484413	0.619414	1	CAD
S_VLDL_PL2	0.0425435	0.0410579	1.03618	0.300526	0.450789	1	CAD
S_VLDL_TG2	0.0349207	0.040557	0.861026	0.389563	0.523895	1	CAD
SERUM_TG2	0.0356026	0.0410526	0.867243	0.386151	0.523895	1	CAD
TYR2	0.0582693	0.0389979	1.49416	0.135725	0.27145	1	CAD
VAL2	0.0522284	0.0353891	1.47583	0.14054	0.274052	1	CAD
VLDL_D2	0.00637968	0.0406772	0.156837	0.875427	0.898464	1	CAD
VLDL_TG2	0.0275313	0.0408206	0.674446	0.500285	0.629391	1	CAD
VLDL_TG_EFR2	0.0340383	0.0409128	0.831972	0.40575	0.536416	1	CAD
XL_HDL_C2	-0.0483881	0.0388822	-1.24448	0.213812	0.36255	1	CAD
XL_HDL_FC2	-0.00981748	0.0412559	-0.237965	0.811992	0.867608	1	CAD
XL_HDL_L2	-0.060107	0.037646	-1.59664	0.11087	0.240219	1	CAD
XL_HDL_P2	-0.0778209	0.0385673	-2.0178	0.0440993	0.13759	1	CAD
XL_VLDL_P2	-0.00836132	0.0417221	-0.200405	0.841237	0.886709	1	CAD
XS_VLDL_L2	0.0549289	0.0412705	1.33095	0.183721	0.330831	1	CAD
XS_VLDL_P2	0.0415612	0.0413107	1.00606	0.314825	0.461471	1	CAD
XS_VLDL_PL2	0.0655689	0.0408191	1.60633	0.108732	0.240219	1	CAD
XS_VLDL_TG2	0.0459515	0.0413557	1.11113	0.266956	0.421067	1	CAD
XXL_VLDL_L2	-0.0014353	0.0409934	-0.035013	0.972082	0.972082	1	CAD
XXL_VLDL_P2	-0.045412	0.0413951	-1.09704	0.273091	0.421067	1	CAD

### Sheet: Table S29
se: standard error. BMI: body mass index. WHR: waist-hip ratio. CAD: cardiovascular artery disease.
	Estimate	standard error	t.value	raw p-value	Benjamini-Holchberg p-value	Bonferroni p-value	PRS
APOB	0.122589	0.0410366	2.98732	0.00292891	0.00913131	0.155232	BMI
APOBTOAPOA1	0.12894	0.0390085	3.30542	0.00100394	0.00833553	0.0532086	BMI
GP	0.0676628	0.0395032	1.71284	0.0872751	0.0939812	1	BMI
HDL_C	-0.0994671	0.036324	-2.73833	0.00635858	0.0120359	0.337005	BMI
HDL_D	-0.098851	0.0358613	-2.75649	0.0060176	0.011815	0.318933	BMI
HDL2_C	-0.111864	0.0363225	-3.07975	0.00216648	0.00833553	0.114823	BMI
IDL_C_EFR	0.138165	0.0411406	3.35836	0.000832341	0.00833553	0.0441141	BMI
IDL_TG	0.111213	0.0403422	2.75674	0.00601894	0.011815	0.319004	BMI
ILE	0.0616325	0.0361386	1.70545	0.0886615	0.0939812	1	BMI
L_HDL_C	-0.113165	0.0363094	-3.11668	0.00191564	0.00833553	0.101529	BMI
L_HDL_CE	-0.111904	0.0363942	-3.07476	0.00220184	0.00833553	0.116697	BMI
L_HDL_FC	-0.113422	0.0365614	-3.10223	0.00201105	0.00833553	0.106585	BMI
L_HDL_L	-0.102892	0.0354295	-2.90414	0.00381679	0.0106468	0.20229	BMI
L_HDL_P	-0.0785078	0.0383718	-2.04598	0.0412503	0.0465163	1	BMI
L_HDL_PL	-0.0969592	0.0349632	-2.77318	0.00572232	0.011815	0.303283	BMI
L_LDL_CE	0.0967478	0.041023	2.35838	0.0186698	0.0235595	0.989498	BMI
L_VLDL_C	0.0984695	0.0413742	2.37997	0.0176353	0.0235595	0.934668	BMI
L_VLDL_P	0.100555	0.0416567	2.4139	0.0160956	0.0235595	0.853069	BMI
L_VLDL_TG	0.103342	0.0413896	2.49682	0.012804	0.0205641	0.678614	BMI
LDL_C	0.0963478	0.0408033	2.36128	0.0185248	0.0235595	0.981815	BMI
M_LDL_C	0.0963139	0.0406128	2.37151	0.0180234	0.0235595	0.955242	BMI
M_LDL_CE	0.0975679	0.040591	2.40369	0.0165263	0.0235595	0.875893	BMI
M_LDL_L	0.0997318	0.0406863	2.45124	0.0145145	0.0226256	0.769271	BMI
M_LDL_PL	0.0937386	0.0408384	2.29536	0.022049	0.0271766	1	BMI
M_VLDL_C	0.120634	0.041366	2.91627	0.00367573	0.0106468	0.194813	BMI
M_VLDL_CE	0.115247	0.0414383	2.78117	0.0055872	0.011815	0.296122	BMI
M_VLDL_FC	0.112249	0.0414565	2.70764	0.00697227	0.0127424	0.36953	BMI
M_VLDL_L	0.114184	0.0411138	2.77726	0.00565464	0.011815	0.299696	BMI
M_VLDL_P	0.059125	0.0416208	1.42056	0.155995	0.158995	1	BMI
M_VLDL_PL	0.116509	0.0412741	2.8228	0.00492021	0.011815	0.260771	BMI
M_VLDL_TG	0.110227	0.0410229	2.68695	0.00741264	0.0130957	0.39287	BMI
PHE	0.0695267	0.0405731	1.71361	0.0871813	0.0939812	1	BMI
S_HDL_TG	0.132621	0.040987	3.23569	0.00128103	0.00833553	0.0678947	BMI
S_LDL_C	0.0909255	0.0405701	2.2412	0.0253696	0.0305588	1	BMI
S_LDL_L	0.0880905	0.0406968	2.16456	0.0308072	0.036284	1	BMI
S_VLDL_C	0.116216	0.0411474	2.82439	0.00489292	0.011815	0.259325	BMI
S_VLDL_FC	0.123639	0.0412023	3.00078	0.00280426	0.00913131	0.148626	BMI
S_VLDL_L	0.137263	0.0407849	3.36554	0.000812492	0.00833553	0.0430621	BMI
S_VLDL_P	0.10756	0.041578	2.58695	0.00993375	0.0164528	0.526489	BMI
S_VLDL_PL	0.135614	0.0410926	3.30021	0.00102314	0.00833553	0.0542266	BMI
S_VLDL_TG	0.137231	0.0405559	3.38375	0.000761639	0.00833553	0.0403669	BMI
SERUM_TG	0.128545	0.0411148	3.12648	0.00185469	0.00833553	0.0982987	BMI
TYR	0.107188	0.0386896	2.77047	0.00579876	0.011815	0.307335	BMI
VAL	0.0844281	0.0354218	2.38351	0.0174801	0.0235595	0.926444	BMI
VLDL_D	0.0591701	0.0408608	1.44809	0.14813	0.153939	1	BMI
VLDL_TG	0.124292	0.0408733	3.04091	0.00246182	0.00869842	0.130476	BMI
VLDL_TG_EFR	0.134602	0.0409458	3.28732	0.00107042	0.00833553	0.0567321	BMI
XL_HDL_C	-0.0929446	0.0389933	-2.38361	0.0174614	0.0235595	0.925453	BMI
XL_HDL_L	-0.0990557	0.0377808	-2.62186	0.0089698	0.0153355	0.475399	BMI
XL_HDL_P	-0.0832101	0.0387176	-2.14915	0.0320657	0.0369452	1	BMI
XL_VLDL_P	0.0555582	0.0417767	1.32989	0.184111	0.184111	1	BMI
XS_VLDL_L	0.129251	0.041298	3.12971	0.00183767	0.00833553	0.0973967	BMI
XS_VLDL_TG	0.131761	0.0414116	3.18174	0.0015404	0.00833553	0.0816409	BMI
APOB1	0.0129715	0.0406472	0.319125	0.749739	0.853735	1	WHR
APOBTOAPOA11	0.0383618	0.0385723	0.994542	0.320345	0.657627	1	WHR
GP1	0.0495019	0.0391969	1.2629	0.207107	0.657627	1	WHR
HDL_C1	-0.0716684	0.0358566	-1.99875	0.0460726	0.504857	1	WHR
HDL_D1	-0.0516502	0.0353532	-1.46098	0.144525	0.638317	1	WHR
HDL2_C1	-0.0736586	0.035903	-2.0516	0.0406298	0.504857	1	WHR
IDL_C_EFR1	-0.0121864	0.0405834	-0.300281	0.764063	0.853735	1	WHR
IDL_TG1	-0.0160706	0.0400193	-0.401571	0.68814	0.853735	1	WHR
ILE1	0.0754859	0.0358316	2.10668	0.0355702	0.504857	1	WHR
L_HDL_C1	-0.0659506	0.0358579	-1.83922	0.0663589	0.504857	1	WHR
L_HDL_CE1	-0.07121	0.0359346	-1.98165	0.0479586	0.504857	1	WHR
L_HDL_FC1	-0.0588431	0.036195	-1.62573	0.104517	0.513609	1	WHR
L_HDL_L1	-0.0632796	0.0349516	-1.81049	0.0707019	0.504857	1	WHR
L_HDL_P1	-0.0659454	0.0383077	-1.72146	0.0857304	0.504857	1	WHR
L_HDL_PL1	-0.0607685	0.0345021	-1.7613	0.0786799	0.504857	1	WHR
L_LDL_CE1	-0.0427994	0.0404267	-1.05869	0.290149	0.657627	1	WHR
L_VLDL_C1	0.0417282	0.041072	1.01598	0.310045	0.657627	1	WHR
L_VLDL_P1	0.0368541	0.0413962	0.890277	0.373675	0.694112	1	WHR
L_VLDL_TG1	0.0512574	0.0410229	1.24948	0.211968	0.657627	1	WHR
LDL_C1	-0.0350159	0.0401895	-0.87127	0.383941	0.694112	1	WHR
M_LDL_C1	-0.0285228	0.0399873	-0.713296	0.475929	0.741337	1	WHR
M_LDL_CE1	-0.0297395	0.0399554	-0.744316	0.456965	0.733913	1	WHR
M_LDL_L1	-0.0269302	0.0400698	-0.672084	0.501779	0.741337	1	WHR
M_LDL_PL1	-0.0314488	0.0401724	-0.782845	0.434015	0.718837	1	WHR
M_VLDL_C1	0.0255177	0.0410095	0.622239	0.534014	0.741337	1	WHR
M_VLDL_CE1	0.0143828	0.0410484	0.350387	0.726168	0.853735	1	WHR
M_VLDL_FC1	0.0348011	0.0410958	0.84683	0.39742	0.694112	1	WHR
M_VLDL_L1	0.0414961	0.0407206	1.01904	0.308582	0.657627	1	WHR
M_VLDL_P1	0.0204854	0.0413818	0.495034	0.62076	0.822506	1	WHR
M_VLDL_PL1	0.0340194	0.0409113	0.831541	0.40599	0.694112	1	WHR
M_VLDL_TG1	0.0481654	0.0406161	1.18587	0.23613	0.657627	1	WHR
PHE1	-0.0117153	0.0406302	-0.288339	0.773194	0.853735	1	WHR
S_HDL_TG1	0.0426637	0.0406659	1.04913	0.294533	0.657627	1	WHR
S_LDL_C1	-0.0249514	0.0398938	-0.625446	0.531907	0.741337	1	WHR
S_LDL_L1	-0.0242188	0.0400424	-0.604829	0.545512	0.741337	1	WHR
S_VLDL_C1	-0.0138446	0.0406773	-0.340353	0.733705	0.853735	1	WHR
S_VLDL_FC1	-0.000305077	0.0408047	-0.00747651	0.994037	0.994037	1	WHR
S_VLDL_L1	0.0186204	0.0404518	0.460311	0.645454	0.834368	1	WHR
S_VLDL_P1	0.00496138	0.0414638	0.119656	0.904797	0.922197	1	WHR
S_VLDL_PL1	0.00654279	0.0407439	0.160583	0.872474	0.922197	1	WHR
S_VLDL_TG1	0.0388137	0.0402295	0.964807	0.335018	0.657627	1	WHR
SERUM_TG1	0.0404938	0.0407293	0.994218	0.320505	0.657627	1	WHR
TYR1	-0.00515659	0.0390112	-0.132182	0.894889	0.922197	1	WHR
VAL1	0.0346992	0.0353497	0.981599	0.326702	0.657627	1	WHR
VLDL_D1	0.0738178	0.0403572	1.82911	0.0678735	0.504857	1	WHR
VLDL_TG1	0.0501695	0.0404793	1.23939	0.215672	0.657627	1	WHR
VLDL_TG_EFR1	0.0491344	0.040563	1.21131	0.226238	0.657627	1	WHR
XL_HDL_C1	-0.0503708	0.038648	-1.30332	0.192956	0.657627	1	WHR
XL_HDL_L1	-0.0446959	0.037424	-1.19431	0.232816	0.657627	1	WHR
XL_HDL_P1	-0.0623583	0.0385816	-1.61627	0.106598	0.513609	1	WHR
XL_VLDL_P1	0.0129369	0.0416492	0.310616	0.756206	0.853735	1	WHR
XS_VLDL_L1	-0.0256701	0.0411145	-0.624356	0.532629	0.741337	1	WHR
XS_VLDL_TG1	0.00932765	0.0411163	0.22686	0.820608	0.887596	1	WHR
APOB2	0.106745	0.0407575	2.61902	0.00903733	0.0598899	0.478978	CAD
APOBTOAPOA12	0.117776	0.0387007	3.04324	0.00243991	0.0598899	0.129315	CAD
GP2	0.0382555	0.0393466	0.972271	0.331313	0.501702	1	CAD
HDL_C2	-0.0585333	0.0361961	-1.61712	0.10637	0.255484	1	CAD
HDL_D2	-0.0815848	0.035615	-2.29074	0.0223144	0.0788581	1	CAD
HDL2_C2	-0.0614948	0.0362402	-1.69686	0.0902322	0.232479	1	CAD
IDL_C_EFR2	0.075107	0.0409573	1.83379	0.0671628	0.187349	1	CAD
IDL_TG2	0.062291	0.0401853	1.55009	0.121648	0.268639	1	CAD
ILE2	-0.0050187	0.0360602	-0.139175	0.88936	0.88936	1	CAD
L_HDL_C2	-0.0860078	0.0361167	-2.38139	0.0175516	0.0786573	0.930236	CAD
L_HDL_CE2	-0.0860094	0.0361996	-2.37598	0.0178092	0.0786573	0.943887	CAD
L_HDL_FC2	-0.0834061	0.0364098	-2.29076	0.0223183	0.0788581	1	CAD
L_HDL_L2	-0.081965	0.0352225	-2.32707	0.0202856	0.0788581	1	CAD
L_HDL_P2	-0.0735782	0.038301	-1.92105	0.0552523	0.162687	1	CAD
L_HDL_PL2	-0.0739588	0.0347805	-2.12644	0.0338642	0.112175	1	CAD
L_LDL_CE2	0.102893	0.0406114	2.5336	0.0115363	0.0611423	0.611423	CAD
L_VLDL_C2	-0.010208	0.0413199	-0.247047	0.804957	0.870668	1	CAD
L_VLDL_P2	0.0140644	0.0415979	0.338103	0.735407	0.823661	1	CAD
L_VLDL_TG2	0.00713172	0.0413162	0.172613	0.863014	0.88936	1	CAD
LDL_C2	0.104333	0.0403727	2.58425	0.0099871	0.0598899	0.529316	CAD
M_LDL_C2	0.106942	0.0401697	2.66226	0.00796337	0.0598899	0.422059	CAD
M_LDL_CE2	0.106505	0.0401488	2.65276	0.00818804	0.0598899	0.433966	CAD
M_LDL_L2	0.107348	0.0402497	2.66704	0.00785237	0.0598899	0.416176	CAD
M_LDL_PL2	0.104126	0.0403916	2.5779	0.01017	0.0598899	0.539009	CAD
M_VLDL_C2	0.021975	0.0413178	0.531852	0.595024	0.733401	1	CAD
M_VLDL_CE2	0.0312534	0.0413525	0.75578	0.450074	0.611639	1	CAD
M_VLDL_FC2	0.0144301	0.0413938	0.348605	0.727508	0.823661	1	CAD
M_VLDL_L2	0.0205344	0.0410382	0.500373	0.616994	0.743198	1	CAD
M_VLDL_P2	0.013467	0.0415482	0.32413	0.745957	0.823661	1	CAD
M_VLDL_PL2	0.0228014	0.0412115	0.553279	0.580278	0.732255	1	CAD
M_VLDL_TG2	0.017605	0.040941	0.430008	0.667343	0.785982	1	CAD
PHE2	0.0394974	0.0405561	0.973895	0.330542	0.501702	1	CAD
S_HDL_TG2	0.0689377	0.040863	1.68704	0.0921143	0.232479	1	CAD
S_LDL_C2	0.106059	0.040106	2.64446	0.0083892	0.0598899	0.444627	CAD
S_LDL_L2	0.106249	0.040239	2.64046	0.00848821	0.0598899	0.449875	CAD
S_VLDL_C2	0.0574662	0.0409997	1.40162	0.161532	0.317081	1	CAD
S_VLDL_FC2	0.046968	0.0411136	1.1424	0.253737	0.442146	1	CAD
S_VLDL_L2	0.0460305	0.0407618	1.12925	0.259233	0.442146	1	CAD
S_VLDL_P2	0.0291009	0.0415918	0.699677	0.484413	0.641848	1	CAD
S_VLDL_PL2	0.0425435	0.0410579	1.03618	0.300526	0.482663	1	CAD
S_VLDL_TG2	0.0349207	0.040557	0.861026	0.389563	0.558022	1	CAD
SERUM_TG2	0.0356026	0.0410526	0.867243	0.386151	0.558022	1	CAD
TYR2	0.0582693	0.0389979	1.49416	0.135725	0.286484	1	CAD
VAL2	0.0522284	0.0353891	1.47583	0.14054	0.286484	1	CAD
VLDL_D2	0.00637968	0.0406772	0.156837	0.875427	0.88936	1	CAD
VLDL_TG2	0.0275313	0.0408206	0.674446	0.500285	0.64671	1	CAD
VLDL_TG_EFR2	0.0340383	0.0409128	0.831972	0.40575	0.565915	1	CAD
XL_HDL_C2	-0.0483881	0.0388822	-1.24448	0.213812	0.390759	1	CAD
XL_HDL_L2	-0.060107	0.037646	-1.59664	0.11087	0.255484	1	CAD
XL_HDL_P2	-0.0778209	0.0385673	-2.0178	0.0440993	0.137486	1	CAD
XL_VLDL_P2	-0.00836132	0.0417221	-0.200405	0.841237	0.88936	1	CAD
XS_VLDL_L2	0.0549289	0.0412705	1.33095	0.183721	0.347757	1	CAD
XS_VLDL_TG2	0.0459515	0.0413557	1.11113	0.266956	0.442146	1	CAD

### Sheet: Table S30
p-values are nominal p-values. Figure 4 used Bonferroni threshold (p<0.05/25)
	PRS_BMI	PRS_WHR	PRS_CAD	P00751	P02741	P02743	P04003	P04180	P04278	P05156	P06276	P08603	P10643	P19823	P27918	Q13103	Q92954	Glycoproteins	Isoleucine	Phenynalaline	Tyrosine	Valine	LIPO.PC1	LIPO.PC2	LIPO.PC3
PRS_BMI	NA	NA	NA	NA	NA	NA	NA	NA	NA	NA	NA	NA	NA	NA	NA	NA	NA	NA	NA	NA	NA	NA	NA	NA	NA
PRS_WHR	NA	NA	NA	NA	NA	NA	NA	NA	NA	NA	NA	NA	NA	NA	NA	NA	NA	NA	NA	NA	NA	NA	NA	NA	NA
PRS_CAD	NA	NA	NA	NA	NA	NA	NA	NA	NA	NA	NA	NA	NA	NA	NA	NA	NA	NA	NA	NA	NA	NA	NA	NA	NA
P00751	0.324473	0.008855	0.313394	NA	NA	NA	NA	NA	NA	NA	NA	NA	NA	NA	NA	NA	NA	NA	NA	NA	NA	NA	NA	NA	NA
P02741	0.196875	0.192259	0.432946	NA	NA	NA	NA	NA	NA	NA	NA	NA	NA	NA	NA	NA	NA	NA	NA	NA	NA	NA	NA	NA	NA
P02743	0.352645	0.003745	0.571481	NA	NA	NA	NA	NA	NA	NA	NA	NA	NA	NA	NA	NA	NA	NA	NA	NA	NA	NA	NA	NA	NA
P04003	0.908972	0.042327	0.000324	NA	NA	NA	NA	NA	NA	NA	NA	NA	NA	NA	NA	NA	NA	NA	NA	NA	NA	NA	NA	NA	NA
P04180	0.492244	0.424253	0.516476	NA	NA	NA	NA	NA	NA	NA	NA	NA	NA	NA	NA	NA	NA	NA	NA	NA	NA	NA	NA	NA	NA
P04278	0.622344	0.013671	0.262943	NA	NA	NA	NA	NA	NA	NA	NA	NA	NA	NA	NA	NA	NA	NA	NA	NA	NA	NA	NA	NA	NA
P05156	0.375364	0.824284	0.711865	NA	NA	NA	NA	NA	NA	NA	NA	NA	NA	NA	NA	NA	NA	NA	NA	NA	NA	NA	NA	NA	NA
P06276	0.388777	0.603627	0.92	NA	NA	NA	NA	NA	NA	NA	NA	NA	NA	NA	NA	NA	NA	NA	NA	NA	NA	NA	NA	NA	NA
P08603	0.402608	0.08622	0.14977	NA	NA	NA	NA	NA	NA	NA	NA	NA	NA	NA	NA	NA	NA	NA	NA	NA	NA	NA	NA	NA	NA
P10643	0.276121	0.636847	0.732229	NA	NA	NA	NA	NA	NA	NA	NA	NA	NA	NA	NA	NA	NA	NA	NA	NA	NA	NA	NA	NA	NA
P19823	0.297427	0.149898	0.025963	NA	NA	NA	NA	NA	NA	NA	NA	NA	NA	NA	NA	NA	NA	NA	NA	NA	NA	NA	NA	NA	NA
P27918	0.914704	0.685911	0.041477	NA	NA	NA	NA	NA	NA	NA	NA	NA	NA	NA	NA	NA	NA	NA	NA	NA	NA	NA	NA	NA	NA
Q13103	0.439227	0.105694	0.777075	NA	NA	NA	NA	NA	NA	NA	NA	NA	NA	NA	NA	NA	NA	NA	NA	NA	NA	NA	NA	NA	NA
Q92954	0.95426	0.010308	0.020076	NA	NA	NA	NA	NA	NA	NA	NA	NA	NA	NA	NA	NA	NA	NA	NA	NA	NA	NA	NA	NA	NA
Glycoproteins	0.998167	0.220351	0.163736	2.29e-05	3.04e-22	1.85e-18	0.866637	9.82e-07	3.88e-06	0.066668	1.91e-08	7.73e-08	3.63e-11	0.859197	0.000351	0.000179	4.99e-18	NA	NA	NA	NA	NA	NA	NA	NA
Isoleucine	0.538132	0.03432	0.791832	0.377324	0.086886	5.33e-05	0.465566	5.97e-05	0.188584	0.657054	0.851075	0.451115	0.108771	0.584098	0.501303	0.018624	1.57e-11	NA	NA	NA	NA	NA	NA	NA	NA
Phenynalaline	0.396648	0.95645	0.61026	9.17e-05	1.42e-18	4.73e-16	0.031341	0.001055	1.28e-09	0.173999	1.51e-05	0.009806	3.16e-06	0.069207	1.23e-05	0.001862	2.25e-06	NA	NA	NA	NA	NA	NA	NA	NA
Tyrosine	0.227778	0.896092	0.353163	0.655039	2.34e-07	0.000566	0.00015	0.012658	4e-10	0.060794	6.47e-05	0.476572	0.034744	0.833743	0.000626	0.417825	2.7e-05	NA	NA	NA	NA	NA	NA	NA	NA
Valine	0.618455	0.141721	0.099472	0.265499	0.001657	0.605309	0.003284	0.002472	7.73e-09	0.461124	0.003086	0.815295	0.314852	0.369919	0.010099	0.106978	0.001815	NA	NA	NA	NA	NA	NA	NA	NA
LIPO.PC1	0.701166	0.451668	0.104538	0.446662	0.40118	1.84e-07	0.823315	7.29e-09	0.545368	0.403845	0.377546	0.313907	3.07e-06	0.53996	0.128049	0.144075	1.69e-17	NA	NA	NA	NA	NA	NA	NA	NA
LIPO.PC2	0.334065	0.003268	0.243233	0.440863	7.98e-05	0.523831	4.55e-05	0.011611	1.11e-24	0.895121	4.79e-06	0.063754	0.14297	0.980408	2.45e-06	0.945693	0.031073	NA	NA	NA	NA	NA	NA	NA	NA
LIPO.PC3	0.517998	0.710483	0.000479	0.888356	0.000717	0.000526	0.067307	0.310089	0.000819	0.331098	0.001264	0.082114	0.473667	0.313658	0.018738	0.018776	0.839735	NA	NA	NA	NA	NA	NA	NA	NA

### Sheet: Table S31
p-values are Bonferroni-corrected p-values
	C3	C7	CFI	ITIH2	C4BPA	LCAT	APCS	SPP2	CFB	CFH	CRP	PRG4	SHBG	BCHE
Isoleucine	1	1	1	1	1	1	1	0.811348	1	1	1	1	1	1
Valine	1	1	1	1	1	1	1	1	1	1	1	1	1	1
Phenynalaline	1	1	1	1	1	1	1	1	1	1	1	1	1	1
Tyrosine	1	1	1	1	1	1	0.835833	1	1	1	0.768452	1	1	1
Glycoproteins	1	1	1	1	1	1	1	1	1	1	1	1	1	1
LIPO.PC1	1	1	1	1	1	1	1	0.811348	1	1	0.768452	1	1	1
LIPO.PC2	1	1	1	1	1	1	1	1	1	1	1	0.944523	1	1
LIPO.PC3	1	1	1	1	0.749391	1	1	0.993995	1	1	1	1	1	1
